# Stress-Related Methylation Risk Scores Predict Coronary Heart Disease

**DOI:** 10.64898/2026.07.31.26359423

**Authors:** Sofia Benavides, Hazel Milla, Helena Palma-Gudiel, David Checknita, Bjoernar Tuftin, Kai Xia, Charles Kooperberg, Alexander P. Reiner, JoAnn E. Manson, Themistocles L. Assimes, Parveen Bhatti, Kent D. Taylor, W. Craig Johnson, Stephen S. Rich, Jerome I. Rotter, Linda C. Gallo, David R. Rubinow, Elior Rahmani, Laura M. Raffield, Eric A. Whitsel, Anthony S. Zannas

## Abstract

**Background:** Psychosocial stress is a key risk factor for coronary heart disease (CHD), particularly in postmenopausal women who face both a high stress burden and elevated cardiovascular risk. DNA methylation (DNAm) – a critical epigenetic modification bridging environment and health – remains understudied as a contributor to stress-related CHD.

**Methods:** We conducted an epigenome-wide association study (EWAS) of stress in the Women’s Health Initiative (WHI), an ancestrally diverse cohort of postmenopausal women (n=3,857). At screening visit, participants completed a questionnaire assessing stressful life events and provided whole blood for DNAm. Incident CHD was then longitudinally ascertained (follow-up mean/SD: 16.7/8.4 years), and DNAm signatures were evaluated as CHD predictors using Cox regression. Predictive models were independently validated in the Jackson Heart Study (JHS; n=3,053) and Multi-Ethnic Study of Atherosclerosis (MESA; n=870). The bulk-level DNAm associations were computationally deconvolved at the cell-type-specific level using tensor composition analysis (TCA).

**Results:** The EWAS in WHI identified 841 stress-related DNAm sites (99 hypermethylated, 742 hypomethylated with stress) after FDR correction, with 13 significant after Bonferroni correction, including sites located on immune and CHD-related genes (e.g., *TNF*, *ALDH2*). Methylation risk scores (MRSs) integrating the 841 FDR-significant sites (MRS_841_) and 13 Bonferroni-significant sites (MRS_13_) predicted incident CHD (HR=1.33-1.37; p≤0.0008) and mediated 16.5-17.7% of the association between stress and CHD. In JHS and MESA, MRS_13_ independently predicted CHD (HR=1.34; p=0.036), whereas MRS_841_ was suggestively associated with CHD (HR=1.27; p=0.087). TCA indicated that the greatest number of stress-related sites predictive of CHD was specifically in monocytes (133 total), with directions consistent with bulk-level associations (9 hypermethylated, 124 hypomethylated with stress).

**Conclusion:** Our study supports methylation risk scores as novel biomarkers of stress-related CHD and uncovers epigenetic regulation in monocytes as a potential underlying mechanism. These findings highlight biological pathways linking stress and disease and may promote personalized interventions in high-risk populations.

## Supplemental Table 1 for "Stress-Related Methylation Risk Scores Predict Coronary Heart Disease"

IlmnID	beta	SE	Z	p_het	p_meta	lower.CI	upper.CI	q_meta	bonferroni_p	CHR	MAPINFO	UCSC_RefGene_Name	UCSC_RefGene_Group
cg00025643	-0.00457625	0.001038221	-4.407782033	0.26457705	1.04E-05	-0.006611125	-0.002541375	0.017161778	1	1	37904694
cg00045515	-0.003968257	0.001009346	-3.931513156	0.373712199	8.44E-05	-0.005946539	-0.001989975	0.042732825	1	20	35723332	RBL1;RBL1	Body;Body
cg00045902	0.006255089	0.001505426	4.155027884	0.480269501	3.25E-05	0.003304507	0.00920567	0.02740953	1	10	134222218	PWWP2B;PWWP2B	3'UTR;Body
cg00080060	-0.003139773	0.000789357	-3.977632672	0.930316356	6.96E-05	-0.004686885	-0.001592661	0.039356712	1	7	3990670	SDK1	Body
cg00094734	-0.005140804	0.001253815	-4.100129873	0.323950378	4.13E-05	-0.007598236	-0.002683372	0.031672164	1	2	96830479
cg00144180	0.005268476	0.001326542	3.97158641	0.073284293	7.14E-05	0.002668501	0.00786845	0.039609727	1	2	240294362	HDAC4	5'UTR
cg00160976	-0.00367634	0.000857851	-4.285521033	0.7844182	1.82E-05	-0.005357698	-0.001994982	0.021438644	1	3	150730619	CLRN1OS	Body
cg00181669	-0.005172512	0.001008995	-5.126400683	0.254226663	2.95E-07	-0.007150106	-0.003194919	0.003974306	0.112718845	3	44000978
cg00182421	-0.006055475	0.001515665	-3.995259414	0.223443195	6.46E-05	-0.009026124	-0.003084826	0.038598709	1	3	170586396	RPL22L1	Body
cg00240178	-0.005873456	0.00143385	-4.09628312	0.304395718	4.20E-05	-0.008683751	-0.003063161	0.031793114	1	6	74232108	EEF1A1	TSS1500
cg00248242	-0.004413907	0.001019762	-4.328370323	0.121859048	1.50E-05	-0.006412604	-0.002415211	0.019497594	1	2	240867059
cg00296578	-0.004350329	0.00105779	-4.112658081	0.574414368	3.91E-05	-0.006423559	-0.002277098	0.030590332	1	2	36716635	CRIM1	Body
cg00298324	0.005537568	0.001299481	4.261367719	0.485416643	2.03E-05	0.002990631	0.008084505	0.021822012	1	20	822788	FAM110A;FAM110A	5'UTR;5'UTR
cg00327947	0.005176828	0.001228911	4.212532362	0.159826098	2.53E-05	0.002768206	0.007585449	0.024399909	1	16	85482849
cg00336376	0.00400822	0.000934139	4.290815688	0.199122949	1.78E-05	0.00217734	0.005839099	0.021386364	1	20	57798096	ZNF831	Body
cg00355019	-0.002835417	0.000732673	-3.869964411	0.544639935	0.000108851	-0.00427143	-0.001399405	0.047862694	1	11	119994877	TRIM29	Body
cg00383220	-0.004292997	0.00104058	-4.125581673	0.319678688	3.70E-05	-0.006332496	-0.002253498	0.029713615	1	11	118963880	HMBS;HMBS	Body;Body
cg00398268	-0.004166045	0.000876093	-4.755252696	0.111892301	1.98E-06	-0.005883156	-0.002448934	0.009465853	0.756455706	18	47017166	RPL17;SNORD58C;U58;RPL17	Body;TSS1500;TSS1500;Body
cg00405112	-0.003735866	0.000956506	-3.905740693	0.553187499	9.39E-05	-0.005610584	-0.001861148	0.044984488	1	3	137728329	CLDN18;CLDN18	TSS1500;Body
cg00411595	0.003616095	0.000843395	4.287544238	0.753780215	1.81E-05	0.00196307	0.005269119	0.021413512	1	9	136339349	SLC2A6;SLC2A6	Body;Body
cg00415424	-0.005045747	0.001160695	-4.34717734	0.787442683	1.38E-05	-0.007320667	-0.002770827	0.019066651	1	2	40622490	SLC8A1;SLC8A1;SLC8A1;SLC8A1	Body;Body;Body;Body
cg00424785	-0.00308785	0.000783929	-3.938939213	0.221406482	8.18E-05	-0.004624323	-0.001551377	0.042268689	1	10	126731988	CTBP2;CTBP2	5'UTR;5'UTR
cg00458932	-0.00540833	0.001155548	-4.680315607	0.348496936	2.86E-06	-0.007673162	-0.003143497	0.010945788	1	2	208199465
cg00464046	-0.006194301	0.001604426	-3.860758079	0.432408568	0.000113036	-0.009338918	-0.003049684	0.048969255	1	7	134854551	C7orf49;C7orf49;C7orf49	Body;Body;5'UTR
cg00479463	-0.006852734	0.0013941	-4.915526572	0.36288654	8.85E-07	-0.009585119	-0.004120349	0.006896793	0.337942874	19	33726786
cg00491064	-0.005601906	0.001094167	-5.119791978	0.988168114	3.06E-07	-0.007746433	-0.003457378	0.003974306	0.116741272	11	19681786	NAV2	Body
cg00519884	-0.00344261	0.000880312	-3.910670144	0.169114967	9.20E-05	-0.00516799	-0.00171723	0.04469299	1	4	185017300	ENPP6	Body
cg00530015	-0.005814115	0.001237745	-4.697345794	0.364695438	2.64E-06	-0.00824005	-0.00338818	0.010701429	1	6	14755359
cg00538247	-0.005394419	0.001259629	-4.282545731	0.771287849	1.85E-05	-0.007863246	-0.002925591	0.021438644	1	1	7113389	CAMTA1	Body
cg00571483	-0.004686859	0.001091493	-4.293988696	0.227711713	1.75E-05	-0.006826146	-0.002547572	0.021263208	1	1	59046173
cg00609630	0.005254476	0.001309146	4.013668302	0.0523527	5.98E-05	0.002688598	0.007820355	0.037221675	1	12	123258653	CCDC62;CCDC62;CCDC62	TSS1500;TSS1500;TSS1500
cg00615485	-0.003898082	0.000942715	-4.134951561	0.89933758	3.55E-05	-0.00574577	-0.002050394	0.028953567	1	7	29519656	CHN2;CHN2;CHN2	5'UTR;Body;1stExon
cg00624799	-0.003954207	0.000950272	-4.161130601	0.598421339	3.17E-05	-0.005816707	-0.002091708	0.027344893	1	15	90605618	ZNF710	5'UTR
cg00636508	-0.002737744	0.000624694	-4.382536755	0.090825118	1.17E-05	-0.003962121	-0.001513366	0.017161778	1	16	70624430
cg00640314	-0.00700882	0.001496355	-4.68392927	0.373066033	2.81E-06	-0.009941621	-0.004076018	0.010945788	1	8	67835853	SNORD87;SNHG6	TSS1500;Body
cg00644351	0.003477035	0.000889677	3.908199276	0.841125132	9.30E-05	0.0017333	0.00522077	0.044707898	1	10	121271840	RGS10;RGS10	Body;Body
cg00689330	-0.003290396	0.000812863	-4.047907222	0.352396395	5.17E-05	-0.004883579	-0.001697213	0.035220698	1	13	50024281	SETDB2;SETDB2	TSS1500;5'UTR
cg00733115	-0.004323696	0.000994649	-4.346956997	0.971107484	1.38E-05	-0.006273172	-0.00237422	0.019066651	1	6	37105406
cg00735595	-0.004510851	0.001021959	-4.413926018	0.534578981	1.02E-05	-0.006513854	-0.002507849	0.017161778	1	8	101476603
cg00739155	-0.006720474	0.001271798	-5.284230864	0.766677149	1.26E-07	-0.009213153	-0.004227796	0.003441373	0.048179218	17	36832423	C17orf96	TSS1500
cg00747372	-0.004332794	0.001070261	-4.04835254	0.176843625	5.16E-05	-0.006430467	-0.002235121	0.035220698	1	2	102398839	MAP4K4;MAP4K4;MAP4K4	Body;Body;Body
cg00757822	-0.005499163	0.001339942	-4.104031153	0.343368508	4.06E-05	-0.0081254	-0.002872925	0.031368677	1	3	155304922	PLCH1;PLCH1;PLCH1	Body;Body;Body
cg00790916	-0.005837316	0.001278929	-4.564221516	0.110449236	5.01E-06	-0.008343972	-0.003330661	0.013411437	1	22	42080705	NHP2L1	Body
cg00808648	0.004746318	0.001114201	4.259839867	0.570836892	2.05E-05	0.002562524	0.006930112	0.021822012	1	14	105779910	PACS2;PACS2	TSS1500;TSS1500
cg00830621	-0.004551363	0.001012166	-4.496658809	0.995198377	6.90E-06	-0.006535171	-0.002567555	0.01479327	1	16	18799106	RPS15A;RPS15A	Body;Body
cg00843117	-0.002393735	0.00051693	-4.630675724	0.75594731	3.64E-06	-0.003406899	-0.001380571	0.011694308	1	13	50802085
cg00860359	-0.003517077	0.000910511	-3.862749172	0.250596	0.000112118	-0.005301647	-0.001732508	0.04884894	1	22	50614626	PANX2;PANX2;PANX2	Body;Body;Body
cg00864458	-0.004540159	0.001051507	-4.317765062	0.106677528	1.58E-05	-0.006601075	-0.002479244	0.019853821	1	8	56985462	RPS20;RPS20	Body;3'UTR
cg00898102	-0.003475722	0.000825213	-4.211907355	0.272805458	2.53E-05	-0.005093111	-0.001858334	0.024405748	1	6	32029152	TNXB	Body
cg00927226	-0.004789377	0.001158441	-4.134329812	0.317673289	3.56E-05	-0.00705988	-0.002518875	0.028970154	1	7	115608801	TFEC;TFEC	Body;Body
cg00945209	-0.005031092	0.001116029	-4.508029482	0.536317414	6.54E-06	-0.007218469	-0.002843715	0.014634484	1	17	76801579	USP36	Body
cg01026233	-0.004044535	0.001018733	-3.970163466	0.165172118	7.18E-05	-0.006041214	-0.002047856	0.039609727	1	2	206713941
cg01082907	-0.004276169	0.001074119	-3.981095185	0.306729478	6.86E-05	-0.006381403	-0.002170935	0.039108003	1	6	168709067	DACT2	Body
cg01085569	-0.004625649	0.001194055	-3.873897569	0.310474512	0.000107108	-0.006965954	-0.002285343	0.047700878	1	2	66982917
cg01089858	-0.003741839	0.000954889	-3.918613994	0.139680178	8.91E-05	-0.005613387	-0.001870292	0.044029824	1	20	36885605	KIAA1755	Body
cg01105337	-0.004421957	0.00107424	-4.116358885	0.433960558	3.85E-05	-0.006527428	-0.002316485	0.030289707	1	20	2308707	TGM3	Body
cg01117384	-0.004289597	0.001019428	-4.207847058	0.075111129	2.58E-05	-0.006287639	-0.002291555	0.024630613	1	20	56274096	PMEPA1;PMEPA1;PMEPA1;PMEPA1	5'UTR;5'UTR;Body;Body
cg01151584	-0.005579281	0.001415781	-3.940779616	0.496946621	8.12E-05	-0.00835416	-0.002804401	0.042116645	1	11	64627528	EHD1	Body
cg01188753	-0.006317421	0.00160791	-3.928965133	0.93966795	8.53E-05	-0.009468866	-0.003165976	0.042941852	1	20	47897068	C20orf199;C20orf199;SNORD12;C20orf199	Body;Body;TSS200;Body
cg01223673	-0.004748362	0.001018194	-4.66351335	0.244346764	3.11E-06	-0.006743986	-0.002752738	0.01097399	1	11	15133828	INSC	TSS200
cg01244651	-0.0026897	0.000689261	-3.90229552	0.102626527	9.53E-05	-0.004040627	-0.001338774	0.045212763	1	1	43734751	TMEM125	TSS1500
cg01288724	-0.005959122	0.001424898	-4.182139989	0.874981405	2.89E-05	-0.00875187	-0.003166374	0.026055974	1	5	142575122	ARHGAP26;ARHGAP26	Body;Body
cg01358620	-0.005462258	0.00138216	-3.951971884	0.660390434	7.75E-05	-0.008171242	-0.002753274	0.040947412	1	14	31858202	HEATR5A	TSS200
cg01364935	-0.0068745	0.001648339	-4.170562762	0.385000513	3.04E-05	-0.010105185	-0.003643816	0.026677321	1	16	73185687
cg01372366	-0.006203999	0.001320028	-4.699901092	0.620783629	2.60E-06	-0.008791206	-0.003616793	0.010682032	0.993428985	11	48041783	PTPRJ;PTPRJ	Body;Body
cg01374580	-0.005617619	0.001391631	-4.036716435	0.811212669	5.42E-05	-0.008345166	-0.002890073	0.035485458	1	15	62521056
cg01400040	-0.005927326	0.001378788	-4.298939649	0.991213028	1.72E-05	-0.008629701	-0.003224951	0.021061237	1	15	61091220	RORA	Body
cg01406381	-0.0043138	0.001032626	-4.177504305	0.128721632	2.95E-05	-0.00633771	-0.00228989	0.02622064	1	19	47288263	SLC1A5;SLC1A5;SLC1A5	TSS200;Body;5'UTR
cg01419713	-0.006490434	0.001244227	-5.216436426	0.994259149	1.82E-07	-0.008929075	-0.004051793	0.003974306	0.069615167	8	42038135	PLAT;PLAT	Body;Body
cg01432692	-0.00350309	0.000831563	-4.212657472	0.321407435	2.52E-05	-0.005132924	-0.001873257	0.024399909	1	1	232674637
cg01437135	-0.004462289	0.00102949	-4.334464351	0.734789199	1.46E-05	-0.006480053	-0.002444525	0.019468131	1	1	94579396	ABCA4	Body
cg01464186	-0.004342335	0.001126663	-3.854156199	0.832142854	0.000116129	-0.006550554	-0.002134116	0.049912905	1	10	52191661	SGMS1	5'UTR
cg01500402	-0.003478476	0.000776704	-4.478508795	0.598393915	7.52E-06	-0.005000787	-0.001956164	0.015019803	1	16	2256716	MLST8	Body
cg01510278	-0.00234776	0.000607987	-3.861527255	0.084409885	0.00011268	-0.003539393	-0.001156126	0.048870787	1	16	11456238
cg01546820	-0.004298977	0.001009348	-4.259160976	0.560184053	2.05E-05	-0.006277263	-0.00232069	0.021822012	1	6	35453638	TEAD3	Body
cg01581222	0.004156897	0.001030953	4.032092237	0.071162873	5.53E-05	0.002136266	0.006177527	0.035708319	1	19	10958952	C19orf38	TSS200
cg01604404	-0.006175609	0.001507575	-4.096386092	0.10331143	4.20E-05	-0.009130401	-0.003220816	0.031793114	1	2	237460590
cg01629545	-0.006611592	0.001669486	-3.960255611	0.823831799	7.49E-05	-0.009883725	-0.003339459	0.04013367	1	5	1231351	SLC6A18	Body
cg01633442	-0.001550379	0.000377332	-4.108789982	0.784826035	3.98E-05	-0.002289937	-0.000810822	0.030854249	1	7	157617927	PTPRN2;PTPRN2;PTPRN2	Body;Body;Body
cg01657995	-0.004723957	0.00119531	-3.952077045	0.675860662	7.75E-05	-0.007066721	-0.002381192	0.040947412	1	6	31804883	C6orf48;C6orf48;SNORD52	5'UTR;5'UTR;Body
cg01702055	-0.006680234	0.001385091	-4.822957103	0.178119334	1.41E-06	-0.009394962	-0.003965505	0.008791359	0.539848997	6	13303065
cg01717524	-0.004856356	0.00107041	-4.536910285	0.308388317	5.71E-06	-0.006954322	-0.00275839	0.014115659	1	1	120204880
cg01729403	-0.003201611	0.000802772	-3.98819178	0.340211161	6.66E-05	-0.004775016	-0.001628205	0.038923886	1	8	124084822	WDR67;WDR67	TSS200;TSS200
cg01786466	-0.004393719	0.001041862	-4.217180356	0.665946609	2.47E-05	-0.00643573	-0.002351707	0.024147072	1	2	202563127	MPP4	5'UTR
cg01832757	-0.004496181	0.000995715	-4.515531802	0.789047632	6.32E-06	-0.006447746	-0.002544616	0.014593759	1	6	159547894
cg01917852	-0.003539571	0.000858378	-4.123557353	0.475597945	3.73E-05	-0.00522196	-0.001857181	0.029913114	1	11	2772759	KCNQ1;KCNQ1	Body;Body
cg01919999	-0.007098398	0.001468876	-4.832537557	0.564369566	1.35E-06	-0.009977341	-0.004219454	0.008617189	0.514499776	5	180668568	GNB2L1	Body
cg01965477	0.005670987	0.001224558	4.631049878	0.365857531	3.64E-06	0.003270899	0.008071076	0.011694308	1	17	35285295
cg02034689	0.005261316	0.001123612	4.682502106	0.683215092	2.83E-06	0.003059077	0.007463556	0.010945788	1	5	54518136
cg02046187	-0.001720149	0.000439586	-3.91310882	0.129995402	9.11E-05	-0.002581722	-0.000858576	0.044527105	1	16	74617836	GLG1;GLG1;GLG1;GLG1;GLG1	Body;Body;Body;Body;Body
cg02117102	-0.004314304	0.001018506	-4.235912587	0.894344454	2.28E-05	-0.006310541	-0.002318068	0.023361298	1	1	22210229	HSPG2	Body
cg02137984	-0.004365435	0.000810638	-5.385181868	0.746274991	7.24E-08	-0.005954258	-0.002776613	0.00306908	0.027621716	6	31545898	TNF	3'UTR
cg02150262	-0.004545546	0.001135355	-4.003634745	0.251220227	6.24E-05	-0.0067708	-0.002320291	0.038032019	1	11	124761914	ROBO4	Body
cg02181920	-0.00592421	0.001327599	-4.462349782	0.25021062	8.11E-06	-0.008526256	-0.003322164	0.015463079	1	6	32820029	TAP1	Body
cg02188939	-0.004522247	0.001152652	-3.923340122	0.352384765	8.73E-05	-0.006781404	-0.00226309	0.043447676	1	17	1509883	SLC43A2	Body
cg02193425	-0.004935787	0.001003406	-4.919034825	0.262629223	8.70E-07	-0.006902426	-0.002969148	0.006896793	0.331942541	6	3848280	FAM50B	TSS1500
cg02198144	-0.003740848	0.000969374	-3.859036825	0.502541965	0.000113835	-0.005640785	-0.001840911	0.0492037	1	16	85462102
cg02234120	-0.004755067	0.00109069	-4.359685905	0.903133233	1.30E-05	-0.00689278	-0.002617353	0.018579008	1	2	234626351	UGT1A10;UGT1A6;UGT1A8;UGT1A6;UGT1A9;UGT1A4;UGT1A7;UGT1A5	Body;Body;Body;Body;Body;TSS1500;Body;Body
cg02266731	-0.005136336	0.001295979	-3.96328613	0.917702035	7.39E-05	-0.007676408	-0.002596263	0.039851262	1	12	69357333	CPM	TSS1500
cg02272429	-0.00507287	0.001166037	-4.350524125	0.888341505	1.36E-05	-0.00735826	-0.002787481	0.019056992	1	15	25756044
cg02273797	0.003097804	0.000780553	3.968729662	0.387518493	7.23E-05	0.001567948	0.004627661	0.03962351	1	1	33191153
cg02298220	-0.003913315	0.000951802	-4.111479167	0.382998972	3.93E-05	-0.005778813	-0.002047817	0.03062148	1	20	35914908
cg02313130	-0.005069404	0.001116607	-4.540005611	0.804128225	5.63E-06	-0.007257914	-0.002880894	0.014037863	1	1	223854447	CAPN8	TSS1500
cg02352181	-0.003698788	0.000864437	-4.278841908	0.267372187	1.88E-05	-0.005393053	-0.002004523	0.021488567	1	2	74058083	STAMBP;STAMBP;STAMBP	Body;Body;Body
cg02358653	-0.004851941	0.001104338	-4.393528312	0.518810349	1.12E-05	-0.007016404	-0.002687478	0.017161778	1	2	136632610	MCM6	Body
cg02371464	0.003127396	0.000752257	4.157350508	0.607046262	3.22E-05	0.001653	0.004601793	0.02740953	1	1	160040667	KCNJ10	TSS1500
cg02417473	-0.00413162	0.0010505	-3.933002802	0.724591009	8.39E-05	-0.006190562	-0.002072677	0.042693678	1	22	38434179
cg02423817	-0.004599544	0.001159261	-3.967651032	0.3892397	7.26E-05	-0.006871655	-0.002327434	0.039703295	1	11	67203661	PTPRCAP	Body
cg02433979	-0.003986062	0.00091813	-4.341498837	0.84217868	1.42E-05	-0.005785565	-0.00218656	0.01915287	1	7	128824829
cg02489968	-0.00428515	0.000831649	-5.152596172	0.155249147	2.57E-07	-0.005915152	-0.002655149	0.003974306	0.098051824	11	45674238	CHST1	5'UTR
cg02512902	-0.005743213	0.001451969	-3.9554645	0.812849003	7.64E-05	-0.008589021	-0.002897406	0.040661051	1	17	25799447	KSR1	5'UTR
cg02543462	-0.006337298	0.001244145	-5.093696605	0.446258153	3.51E-07	-0.008775778	-0.003898818	0.004006841	0.13402146	2	113885116	IL1RN;IL1RN;IL1RN;IL1RN	TSS200;5'UTR;Body;Body
cg02590572	0.003580274	0.000863388	4.146773192	0.195393941	3.37E-05	0.001888064	0.005272483	0.028222676	1	1	111769481	CHI3L2;CHI3L2	TSS1500;TSS1500
cg02624836	-0.004325564	0.000987339	-4.38103245	0.825173664	1.18E-05	-0.006260713	-0.002390415	0.017206767	1	2	67312537
cg02689489	0.004153743	0.001064159	3.903312148	0.153863158	9.49E-05	0.002068031	0.006239455	0.045155181	1	10	31423315
cg02697979	-0.002951113	0.000729035	-4.047972632	0.857305545	5.17E-05	-0.004379995	-0.001522231	0.035220698	1	11	34265361	ABTB2	Body
cg02743632	-0.004304125	0.000997298	-4.315783742	0.908841824	1.59E-05	-0.006258794	-0.002349455	0.019966859	1	1	221057236	HLX	Body
cg02758593	-0.003696537	0.000917336	-4.029642849	0.431311752	5.59E-05	-0.005494482	-0.001898591	0.035832768	1	17	18923993	SLC5A10;SLC5A10;GRAP	3'UTR;3'UTR;3'UTR
cg02779016	0.003939123	0.0010051	3.91913727	0.13013614	8.89E-05	0.001969164	0.005909082	0.043991335	1	15	43809689	MAP1A	TSS200
cg02807882	-0.004524279	0.00115615	-3.913229208	0.884120193	9.11E-05	-0.006790291	-0.002258267	0.044527105	1	6	125534847	TPD52L1;TPD52L1;TPD52L1;TPD52L1	5'UTR;Body;Body;Body
cg02849507	-0.005611364	0.001251831	-4.482523699	0.465394302	7.38E-06	-0.008064908	-0.003157819	0.014975406	1	16	14051717
cg02871021	-0.004038137	0.000939861	-4.296526977	0.570771593	1.73E-05	-0.00588023	-0.002196044	0.021108266	1	11	10715715	MRVI1;MRVI1;MRVI1	TSS1500;TSS200;TSS200
cg02881127	-0.003556804	0.000836699	-4.250995765	0.538463046	2.13E-05	-0.005196704	-0.001916904	0.022193168	1	6	147760069
cg02895394	-0.003604277	0.000862053	-4.18104034	0.465767158	2.90E-05	-0.00529387	-0.001914685	0.02612057	1	8	48744454	PRKDC;PRKDC	Body;Body
cg02920604	-0.004014817	0.001009925	-3.975359957	0.606436647	7.03E-05	-0.005994234	-0.002035399	0.039475228	1	15	59484170	MYO1E	Body
cg02927679	-0.004073155	0.000932468	-4.368146092	0.274546561	1.25E-05	-0.005900759	-0.002245552	0.018047137	1	10	112260509	DUSP5	Body
cg02936931	-0.004299111	0.001084715	-3.963353964	0.630068372	7.39E-05	-0.006425114	-0.002173108	0.039851262	1	6	134856977
cg02961101	-0.005719977	0.001328312	-4.306198953	0.50144972	1.66E-05	-0.008323421	-0.003116533	0.020580682	1	16	48533155
cg02990302	-0.004542117	0.001141634	-3.978611212	0.082051167	6.93E-05	-0.006779679	-0.002304556	0.03931159	1	16	58155189	C16orf80	Body
cg03032798	-0.006096745	0.001570174	-3.882846259	0.953999923	0.000103241	-0.009174229	-0.00301926	0.046908954	1	2	221298903
cg03062944	-0.006577312	0.001566164	-4.199630969	0.312949826	2.67E-05	-0.009646937	-0.003507686	0.025214007	1	10	6183455
cg03072286	0.005627484	0.001457836	3.860163333	0.275650564	0.000113311	0.002770178	0.008484789	0.049032943	1	6	150262044	ULBP2	TSS1500
cg03100044	-0.002930307	0.000753521	-3.88881813	0.759021915	0.000100734	-0.004407181	-0.001453432	0.046274436	1	7	29519450	CHN2;CHN2	TSS200;Body
cg03117379	-0.005633752	0.00134558	-4.186856829	0.852043608	2.83E-05	-0.008271042	-0.002996463	0.025825833	1	20	17943971	SNORD17;SNX5;SNX5	TSS1500;Body;Body
cg03121834	-0.003194503	0.00082101	-3.890943361	0.836343888	9.99E-05	-0.004803653	-0.001585353	0.046195577	1	7	99970448	PILRA;PILRA;PILRA	TSS1500;TSS1500;TSS1500
cg03139435	-0.005355217	0.001363927	-3.92632143	0.077995495	8.63E-05	-0.008028465	-0.002681968	0.043089729	1	20	54966401	AURKA;AURKA;AURKA;CSTF1;AURKA;CSTF1;AURKA;AURKA;CSTF1	5'UTR;5'UTR;5'UTR;TSS1500;5'UTR;TSS1500;5'UTR;5'UTR;TSS1500
cg03161190	0.004912474	0.001245238	3.945008442	0.287062422	7.98E-05	0.002471852	0.007353095	0.041659003	1	10	104535792	C10orf26;C10orf26	TSS200;Body
cg03174043	-0.004496529	0.001150356	-3.90881588	0.459593346	9.27E-05	-0.006751185	-0.002241873	0.044707898	1	2	20548412
cg03215181	0.005284992	0.001295922	4.07817159	0.319392617	4.54E-05	0.002745032	0.007824952	0.033380157	1	4	122873487	TRPC3	TSS1500
cg03257930	-0.004087211	0.000971396	-4.207564373	0.610893842	2.58E-05	-0.005991113	-0.00218331	0.024630613	1	9	110399293
cg03282991	-0.002143524	0.000501272	-4.276171548	0.489074485	1.90E-05	-0.003125999	-0.001161049	0.021488567	1	6	32294260	C6orf10	Body
cg03296935	-0.004335353	0.001121674	-3.865074285	0.789116554	0.000111055	-0.006533793	-0.002136912	0.048552197	1	3	195946851	OSTalpha	Body
cg03316570	-0.005247649	0.00110501	-4.748959641	0.851886156	2.04E-06	-0.00741343	-0.003081869	0.009516783	0.780376199	6	43877657	LOC100132354	Body
cg03325403	-0.007065315	0.001814735	-3.893304918	0.384639826	9.89E-05	-0.01062213	-0.003508501	0.04597087	1	1	34100737	CSMD2	Body
cg03392965	-0.003996244	0.001016248	-3.932349218	0.984907085	8.41E-05	-0.005988054	-0.002004433	0.042693678	1	7	30931622	FAM188B	3'UTR
cg03516335	0.003844885	0.000952352	4.037250382	0.680326446	5.41E-05	0.001978308	0.005711461	0.03546565	1	11	72122809	CLPB	Body
cg03550727	-0.004389311	0.000984573	-4.458083725	0.674425831	8.27E-06	-0.006319039	-0.002459582	0.015471618	1	6	40558786
cg03578193	-0.006463381	0.001344142	-4.808554599	0.319394856	1.52E-06	-0.009097851	-0.003828911	0.008791359	0.580229679	2	63671845	C2orf86	Body
cg03615933	-0.003991207	0.000947108	-4.214100307	0.985863539	2.51E-05	-0.005847504	-0.00213491	0.024354353	1	5	142586466	ARHGAP26;ARHGAP26	Body;Body
cg03669394	-0.008271554	0.002022761	-4.089240583	0.33934352	4.33E-05	-0.012236092	-0.004307017	0.032451942	1	16	75685254	TERF2IP	Body
cg03669785	-0.003333262	0.000766501	-4.348671088	0.351991814	1.37E-05	-0.004835578	-0.001830947	0.019066651	1	10	45942601
cg03702686	-0.00521294	0.001053589	-4.947794121	0.735609802	7.51E-07	-0.007277936	-0.003147944	0.006731743	0.286475584	6	33244172	B3GALT4;RPS18	TSS1500;Body
cg03750587	0.004364525	0.001083651	4.027610166	0.725644589	5.63E-05	0.002240608	0.006488443	0.036083234	1	1	24239979	CNR2	TSS200
cg03766264	-0.006827942	0.001715262	-3.980699362	0.099254676	6.87E-05	-0.010189793	-0.00346609	0.039108003	1	12	27396229	STK38L	TSS1500
cg03825810	-0.003755675	0.000963928	-3.896221271	0.594148271	9.77E-05	-0.005644938	-0.001866412	0.045587686	1	3	38888170	SCN11A	3'UTR
cg03903296	-0.0047484	0.001079399	-4.399116109	0.898247203	1.09E-05	-0.006863982	-0.002632817	0.017161778	1	2	242799562	PDCD1	Body
cg04001802	-0.004349587	0.001056783	-4.115873885	0.168285669	3.86E-05	-0.006420845	-0.00227833	0.030291023	1	10	15085279	OLAH;OLAH	TSS1500;TSS1500
cg04002480	-0.003125671	0.000804271	-3.886342909	0.969768776	0.000101766	-0.004702012	-0.00154933	0.046627273	1	7	100218081	TFR2	3'UTR
cg04158018	-0.006644174	0.001612211	-4.121157387	0.471031447	3.77E-05	-0.009804048	-0.003484299	0.030018042	1	12	54696210	NFE2	TSS1500
cg04171808	-0.004318747	0.001107307	-3.900225665	0.620229927	9.61E-05	-0.006489028	-0.002148465	0.045212763	1	11	35188437	CD44;CD44;CD44;CD44;CD44	Body;Body;Body;Body;Body
cg04177287	-0.005868183	0.00149261	-3.931490586	0.053696951	8.44E-05	-0.008793646	-0.002942721	0.042732825	1	4	21857313	KCNIP4	5'UTR
cg04189187	-0.006135472	0.00124312	-4.93554474	0.82538261	7.99E-07	-0.008571942	-0.003699003	0.006731743	0.305055539	10	6183528
cg04340918	-0.004570171	0.001095457	-4.171930835	0.220896661	3.02E-05	-0.006717227	-0.002423115	0.026622246	1	8	19577028
cg04415297	-0.005381257	0.001224312	-4.395331433	0.976943116	1.11E-05	-0.007780864	-0.002981649	0.017161778	1	1	231243034
cg04420335	-0.003850834	0.000902094	-4.268772569	0.312244184	1.97E-05	-0.005618906	-0.002082762	0.021637582	1	11	103800408	PDGFD;PDGFD	Body;Body
cg04436383	-0.00415854	0.001047436	-3.970208202	0.602523362	7.18E-05	-0.006211477	-0.002105603	0.039609727	1	4	87770357	SLC10A6;SLC10A6	5'UTR;1stExon
cg04436634	-0.004862231	0.001251946	-3.883739013	0.57837196	0.000102862	-0.007315999	-0.002408462	0.04690448	1	1	158575773	OR10Z1	TSS1500
cg04472685	-0.004973304	0.001165271	-4.267936196	0.808118128	1.97E-05	-0.007257194	-0.002689414	0.021637582	1	6	31545473	TNF	3'UTR
cg04499701	-0.005325327	0.001102196	-4.831560607	0.160284098	1.35E-06	-0.007485591	-0.003165062	0.008617189	0.517031353	11	111312453
cg04550712	-0.00514749	0.001291091	-3.986929794	0.467479334	6.69E-05	-0.007677982	-0.002616998	0.038923886	1	5	141223411
cg04573706	-0.004469015	0.001031899	-4.330866432	0.745168449	1.49E-05	-0.006491499	-0.002446531	0.019479886	1	1	22216432	HSPG2	Body
cg04645070	-0.005988985	0.001348838	-4.440107228	0.313557457	8.99E-06	-0.008632658	-0.003345311	0.016111334	1	11	34393106
cg04724807	-0.004734685	0.001217527	-3.888770918	0.26552403	0.000100753	-0.007120995	-0.002348375	0.046274436	1	14	62396305
cg04727071	-0.005992296	0.001447064	-4.141002368	0.343955167	3.46E-05	-0.008828489	-0.003156102	0.028504712	1	19	4061359	ZBTB7A	5'UTR
cg04742397	-0.005035417	0.001246028	-4.041173055	0.052198726	5.32E-05	-0.007477588	-0.002593246	0.03546565	1	14	95986554
cg04789403	-0.006999485	0.001592373	-4.395631639	0.722165154	1.10E-05	-0.010120478	-0.003878491	0.017161778	1	15	80271218
cg04819337	-0.004837516	0.001220336	-3.964085754	0.831816671	7.37E-05	-0.00722933	-0.002445702	0.039851262	1	21	44982367	HSF2BP	Body
cg04880990	-0.005037948	0.001293528	-3.894733706	0.925079343	9.83E-05	-0.007573217	-0.002502679	0.045812348	1	12	52887566	KRT6A	TSS1500
cg04942107	-0.004578926	0.001096072	-4.177576463	0.530635172	2.95E-05	-0.006727188	-0.002430664	0.02622064	1	10	3918567
cg04945753	-0.004594637	0.001174509	-3.911965312	0.732872272	9.15E-05	-0.006896632	-0.002292642	0.044624244	1	2	201320027	SPATS2L;SPATS2L;SPATS2L;SPATS2L	Body;Body;Body;Body
cg04949225	-0.006940178	0.001484213	-4.675999379	0.07641616	2.93E-06	-0.009849181	-0.004031174	0.010945788	1	13	50796845
cg04982781	-0.004954671	0.001093282	-4.531922852	0.692649131	5.84E-06	-0.007097466	-0.002811877	0.014115659	1	22	39714193	RPL3;RPL3;RNU86	Body;Body;TSS1500
cg04988978	-0.005867109	0.001098198	-5.342486287	0.156491678	9.17E-08	-0.008019538	-0.00371468	0.003211914	0.034991257	17	56359578	MPO	TSS1500
cg05007163	-0.004540209	0.000987727	-4.596624104	0.196731896	4.29E-06	-0.006476118	-0.0026043	0.01256208	1	22	39266069	CBX6	Body
cg05012356	-0.004350772	0.001059287	-4.107263052	0.07733025	4.00E-05	-0.006426937	-0.002274607	0.03099586	1	4	95124979
cg05080966	0.004080196	0.001009029	4.04368782	0.682036024	5.26E-05	0.002102537	0.006057856	0.03546565	1	8	145549812	DGAT1	Body
cg05118587	-0.004626805	0.001133172	-4.08305754	0.263141926	4.44E-05	-0.006847781	-0.00240583	0.032812211	1	1	157062170	ETV3L	3'UTR
cg05159685	-0.00539565	0.001128343	-4.781923238	0.728564408	1.74E-06	-0.007607161	-0.003184138	0.009203769	0.66267135	2	9514871	ASAP2;ASAP2	Body;Body
cg05168229	-0.005990319	0.001167041	-5.132913402	0.224672433	2.85E-07	-0.008277677	-0.003702961	0.003974306	0.108885948	13	45390049
cg05169988	-0.005843484	0.001467507	-3.981912403	0.415802731	6.84E-05	-0.008719745	-0.002967223	0.039108003	1	15	99204912	IGF1R	Body
cg05170183	-0.003739797	0.000958994	-3.899706725	0.986044414	9.63E-05	-0.005619391	-0.001860202	0.045212763	1	7	55584387	VOPP1	Body
cg05175964	-0.00290271	0.000743328	-3.905019261	0.40288521	9.42E-05	-0.004359607	-0.001445814	0.04500596	1	15	72103133	NR2E3;NR2E3	1stExon;1stExon
cg05176958	0.004037179	0.001030803	3.91653743	0.28233519	8.98E-05	0.002016842	0.006057515	0.044295877	1	8	142316435
cg05181212	-0.003990157	0.001030449	-3.872249977	0.423740085	0.000107835	-0.0060098	-0.001970513	0.047757694	1	4	87230737	MAPK10;MAPK10;MAPK10	5'UTR;5'UTR;5'UTR
cg05192402	-0.004584036	0.001017293	-4.506109922	0.883073516	6.60E-06	-0.006577895	-0.002590178	0.014634484	1	8	20676367
cg05305327	0.0039297	0.000973119	4.038250964	0.073760396	5.39E-05	0.002022421	0.00583698	0.03546565	1	20	32156436	CBFA2T2;CBFA2T2;CBFA2T2	Body;5'UTR;5'UTR
cg05329720	-0.003906019	0.000953134	-4.098080169	0.381112598	4.17E-05	-0.005774126	-0.002037911	0.031793114	1	9	137718814	COL5A1	Body
cg05335277	-0.004179851	0.000977384	-4.276570322	0.652921905	1.90E-05	-0.006095488	-0.002264214	0.021488567	1	10	14861832	CDNF	3'UTR
cg05337387	-0.005166091	0.001242293	-4.158513995	0.348410209	3.20E-05	-0.00760094	-0.002731242	0.02740953	1	7	116681233	ST7;ST7	Body;Body
cg05363382	-0.005817214	0.001118437	-5.20119884	0.660411823	1.98E-07	-0.00800931	-0.003625117	0.003974306	0.075572586	17	45767653
cg05380885	-0.004903588	0.001102868	-4.446213199	0.628924388	8.74E-06	-0.007065171	-0.002742006	0.015960069	1	1	183274661	NMNAT2;NMNAT2	Body;TSS1500
cg05387565	-0.004769548	0.001014294	-4.702334018	0.262865306	2.57E-06	-0.006757528	-0.002781569	0.010682032	0.98166131	15	93128729
cg05405094	-0.007578364	0.001620077	-4.67777965	0.405067722	2.90E-06	-0.010753656	-0.004403071	0.010945788	1	12	20141722
cg05424678	-0.002562767	0.000605936	-4.229437218	0.968245188	2.34E-05	-0.003750379	-0.001375155	0.023468617	1	7	105910233	NAMPT	Body
cg05501498	-0.004902461	0.00122467	-4.003088964	0.25784304	6.25E-05	-0.00730277	-0.002502153	0.038057505	1	15	32157878
cg05557266	-0.005158636	0.001148989	-4.489716885	0.621723388	7.13E-06	-0.007410614	-0.002906659	0.01479327	1	3	49057259	DALRD3;DALRD3;NDUFAF3;NDUFAF3	5'UTR;TSS1500;TSS1500;TSS1500
cg05616355	-0.00400913	0.000962778	-4.164126575	0.447617098	3.13E-05	-0.00589614	-0.002122119	0.027172767	1	11	124480990	PANX3	TSS1500
cg05631194	-0.005332973	0.001377406	-3.871750229	0.548511458	0.000108057	-0.00803264	-0.002633306	0.047757694	1	6	31146417	PSORS1C3	TSS1500
cg05634376	-0.003409057	0.00084472	-4.035726744	0.794136163	5.44E-05	-0.005064677	-0.001753437	0.035574369	1	11	66659993	PC;PC;PC	5'UTR;5'UTR;5'UTR
cg05656688	-0.004778937	0.001234416	-3.871414775	0.84725524	0.000108205	-0.007198349	-0.002359526	0.047757694	1	1	25254088	RUNX3;RUNX3	Body;Body
cg05697976	-0.005697437	0.001250525	-4.556035528	0.810679302	5.21E-06	-0.008148421	-0.003246453	0.013616272	1	12	29376483	FAR2	TSS200
cg05698763	-0.004668789	0.001133238	-4.119865795	0.210567061	3.79E-05	-0.006889895	-0.002447683	0.030018042	1	7	91685
cg05714732	-0.008191075	0.001760644	-4.652317592	0.967959011	3.28E-06	-0.011641874	-0.004740276	0.011225436	1	1	32409096
cg05772125	-0.005992563	0.001478838	-4.052210886	0.868640498	5.07E-05	-0.008891032	-0.003094094	0.035220698	1	16	31539169	AHSP	TSS200
cg05807849	-0.00475981	0.001227391	-3.877989123	0.761198158	0.000105323	-0.007165452	-0.002354167	0.047403739	1	11	132946692	OPCML	Body
cg05938149	-0.004291387	0.001050543	-4.084923487	0.911198259	4.41E-05	-0.006350413	-0.002232361	0.03263949	1	16	88498622	ZNF469	Body
cg05952498	-0.004943092	0.001212293	-4.077474568	0.759602135	4.55E-05	-0.007319142	-0.002567042	0.033394998	1	6	31545257	TNF	Body
cg06021088	-0.004457622	0.001149621	-3.877470277	0.457514588	0.000105548	-0.006710837	-0.002204406	0.047448959	1	2	127822551	BIN1;BIN1;BIN1;BIN1;BIN1;BIN1;BIN1;BIN1;BIN1;BIN1	Body;Body;Body;Body;Body;Body;Body;Body;Body;Body
cg06050341	0.004793445	0.001108408	4.324620713	0.326544896	1.53E-05	0.002621005	0.006965885	0.019540686	1	8	124552839	FBXO32	Body
cg06082897	-0.00359022	0.000913838	-3.928728166	0.878450496	8.54E-05	-0.00538131	-0.001799131	0.042941852	1	1	7767716	CAMTA1	Body
cg06086198	-0.007232798	0.001578361	-4.582473538	0.538106917	4.60E-06	-0.010326329	-0.004139267	0.012751553	1	12	29021552
cg06106653	-0.00633379	0.001611243	-3.930995703	0.421794499	8.46E-05	-0.009491769	-0.003175812	0.042764176	1	10	84719878	NRG3;NRG3;NRG3	Body;Body;Body
cg06131936	-0.005207777	0.001331193	-3.912111533	0.963123495	9.15E-05	-0.007816868	-0.002598686	0.044624244	1	11	3187271	OSBPL5;OSBPL5;OSBPL5	TSS1500;TSS1500;TSS1500
cg06330431	-0.005120775	0.00100097	-5.115813603	0.469247953	3.12E-07	-0.007082639	-0.00315891	0.003974306	0.119229193	8	144460468	RHPN1	Body
cg06398251	-0.00557134	0.001421137	-3.920340708	0.813637562	8.84E-05	-0.008356716	-0.002785963	0.043886065	1	3	184033620	EIF4G1;EIF4G1;EIF4G1;EIF4G1	Body;5'UTR;Body;5'UTR
cg06401114	-0.001317695	0.000335081	-3.932472983	0.898969093	8.41E-05	-0.001974441	-0.000660949	0.042693678	1	19	19627257	NDUFA13;TSSK6	Body;TSS1500
cg06401414	-0.006717992	0.001581906	-4.246771446	0.77858803	2.17E-05	-0.00981847	-0.003617514	0.022553964	1	8	141599436	EIF2C2;EIF2C2	Body;Body
cg06405341	0.003340458	0.000835487	3.998217484	0.154019899	6.38E-05	0.001702934	0.004977982	0.038480915	1	17	63535223	AXIN2	Body
cg06430509	-0.005155343	0.001291612	-3.991401474	0.296302254	6.57E-05	-0.007686856	-0.002623829	0.038923886	1	21	44853470
cg06442294	-0.00450761	0.001163997	-3.872528134	0.09258655	0.000107712	-0.006789002	-0.002226219	0.047757694	1	19	18404194
cg06444755	0.003938684	0.000998474	3.944705514	0.148872331	7.99E-05	0.001981712	0.005895656	0.041659003	1	7	8473990	NXPH1;NXPH1	1stExon;5'UTR
cg06478504	0.004210133	0.001064122	3.956440063	0.067901325	7.61E-05	0.002124493	0.006295773	0.040551993	1	2	240174613	HDAC4	Body
cg06480353	-0.005240683	0.001229536	-4.262326583	0.974738575	2.02E-05	-0.007650529	-0.002830837	0.021822012	1	7	30209180
cg06496272	-0.005718952	0.001226332	-4.663461973	0.143315636	3.11E-06	-0.008122519	-0.003315386	0.01097399	1	7	22895283	SNORD93	TSS1500
cg06499778	-0.004754955	0.001114624	-4.265974066	0.566464067	1.99E-05	-0.006939577	-0.002570333	0.0217355	1	11	130505164
cg06501716	-0.006518277	0.001174116	-5.551645825	0.719326648	2.83E-08	-0.008819502	-0.004217052	0.00211543	0.010800862	22	19436948	C22orf39;C22orf39	TSS1500;TSS1500
cg06538345	-0.00590514	0.001344324	-4.39264748	0.946892414	1.12E-05	-0.008539965	-0.003270314	0.017161778	1	19	49993186	RPL13AP5;SNORD33;SNORD35A;SNORD34;RPL13A;SNORD32A	Body;TSS1500;TSS1500;TSS1500;Body;TSS200
cg06562283	-0.004976987	0.001286714	-3.867981402	0.200620382	0.00010974	-0.007498901	-0.002455073	0.048142574	1	11	78781557	ODZ4	5'UTR
cg06580770	-0.004339135	0.001073724	-4.041200847	0.819208365	5.32E-05	-0.006443595	-0.002234674	0.03546565	1	6	32054790	TNXB	Body
cg06677416	-0.002792022	0.000691193	-4.039426862	0.099200205	5.36E-05	-0.004146735	-0.001437309	0.03546565	1	10	64495627
cg06707369	0.003488081	0.000863061	4.041525572	0.555606638	5.31E-05	0.001796514	0.005179649	0.03546565	1	19	36400425	TYROBP;TYROBP	TSS1500;TSS1500
cg06709297	-0.003065856	0.000648304	-4.729041896	0.665704412	2.26E-06	-0.004336509	-0.001795204	0.009783741	0.860969164	2	10302454	C2orf48	Body
cg06754496	-0.005518781	0.001159454	-4.759810035	0.25907944	1.94E-06	-0.00779127	-0.003246293	0.009465853	0.73957426	10	52268375	SGMS1	5'UTR
cg06765552	0.002584468	0.000643035	4.019172313	0.795551368	5.84E-05	0.001324143	0.003844794	0.036601674	1	14	54430182
cg06770683	-0.00409477	0.000915337	-4.473511959	0.775821029	7.69E-06	-0.005888796	-0.002300743	0.015019803	1	17	45955765
cg06775361	-0.004671824	0.001183361	-3.947926795	0.605604414	7.88E-05	-0.00699117	-0.002352479	0.041328399	1	4	141188341	SCOC	5'UTR
cg06825878	-0.006753208	0.001639809	-4.118289231	0.179259068	3.82E-05	-0.009967175	-0.003539241	0.03009921	1	7	75472540
cg06834005	-0.004791848	0.001220689	-3.925525513	0.208351755	8.65E-05	-0.007184355	-0.00239934	0.043175952	1	10	22499738
cg06844661	-0.004004348	0.000924004	-4.333691413	0.952067983	1.47E-05	-0.005815363	-0.002193334	0.019468131	1	5	129083763
cg06875985	-0.004527286	0.001058665	-4.27640866	0.49593217	1.90E-05	-0.006602232	-0.00245234	0.021488567	1	1	182572153	RGS16	Body
cg06889086	-0.005407106	0.001210545	-4.466671533	0.713485495	7.94E-06	-0.00777973	-0.003034482	0.015237097	1	7	55638230	VOPP1	Body
cg06893362	-0.00570688	0.00133876	-4.262810992	0.527657318	2.02E-05	-0.008330801	-0.003082959	0.021822012	1	20	47897124	C20orf199;C20orf199;SNORD12;C20orf199	Body;Body;TSS200;Body
cg06915667	-0.00423528	0.001061917	-3.988336317	0.466543239	6.65E-05	-0.006316599	-0.002153962	0.038923886	1	3	128272723
cg06937207	-0.013160467	0.003301406	-3.986321476	0.739761053	6.71E-05	-0.019631105	-0.00668983	0.038923886	1	17	35060112
cg06943309	-0.005796676	0.001243934	-4.659953073	0.823431454	3.16E-06	-0.008234743	-0.003358609	0.01097399	1	1	163392482
cg06949933	-0.004963481	0.001064911	-4.660936285	0.922358184	3.15E-06	-0.007050668	-0.002876294	0.01097399	1	2	61406491	AHSA2	5'UTR
cg06960700	-0.003944728	0.00093212	-4.231995785	0.829707293	2.32E-05	-0.00577165	-0.002117807	0.023463951	1	6	167167603	RPS6KA2	Body
cg07086674	-0.00198854	0.000498653	-3.987822111	0.543464913	6.67E-05	-0.002965882	-0.001011198	0.038923886	1	6	169852316
cg07171504	-0.005265459	0.00118354	-4.44890482	0.710851824	8.63E-06	-0.007585155	-0.002945762	0.015837167	1	8	103662317	KLF10;KLF10	3'UTR;3'UTR
cg07180988	-0.004523164	0.001001762	-4.515208558	0.728077999	6.33E-06	-0.006486581	-0.002559746	0.014593759	1	12	59325286
cg07228402	-0.005472867	0.001248063	-4.385089986	0.344707149	1.16E-05	-0.007919025	-0.003026709	0.017161778	1	5	77917917	LHFPL2	5'UTR
cg07330114	0.006632649	0.001600059	4.145252099	0.28041392	3.39E-05	0.00349659	0.009768707	0.028286622	1	3	11624023	VGLL4;VGLL4;VGLL4	Body;TSS200;Body
cg07348418	-0.005265442	0.001159354	-4.541702375	0.215282535	5.58E-06	-0.007537735	-0.00299315	0.014037863	1	1	44903330	RNF220	Body
cg07416733	-0.004262487	0.001050182	-4.058806263	0.213212219	4.93E-05	-0.006320807	-0.002204167	0.034797366	1	11	66834385	RHOD	Body
cg07441278	-0.004205963	0.001026605	-4.096964576	0.389470228	4.19E-05	-0.006218071	-0.002193855	0.031793114	1	3	48256968
cg07458509	-0.003530951	0.000907343	-3.891528026	0.913345661	9.96E-05	-0.005309311	-0.001752591	0.046140307	1	19	8372513	CD320;CD320	Body;Body
cg07571509	0.003633901	0.00089335	4.067723347	0.143922773	4.75E-05	0.001882967	0.005384835	0.034059169	1	16	49316883	CBLN1	TSS1500
cg07575519	-0.004696315	0.001148813	-4.087973111	0.225593541	4.35E-05	-0.006947947	-0.002444684	0.032475559	1	5	16743265	MYO10	Body
cg07581680	-0.004053174	0.000878318	-4.614701225	0.135414972	3.94E-06	-0.005774645	-0.002331703	0.011927254	1	2	196961847
cg07615493	-0.007897625	0.001937586	-4.07601162	0.897874641	4.58E-05	-0.011695225	-0.004100025	0.033488312	1	19	4215043	ANKRD24	Body
cg07624915	-0.002602014	0.000642153	-4.05201434	0.262667088	5.08E-05	-0.003860612	-0.001343417	0.035220698	1	1	3689151	LOC388588	TSS200
cg07632771	-0.00410187	0.001028821	-3.986961197	0.701069951	6.69E-05	-0.006118323	-0.002085418	0.038923886	1	7	148611823
cg07668993	-0.004058575	0.001004636	-4.039846649	0.214173746	5.35E-05	-0.006027625	-0.002089525	0.03546565	1	20	43883307	SLPI	TSS200
cg07826859	-0.004950532	0.001107413	-4.47035836	0.48844316	7.81E-06	-0.007121021	-0.002780043	0.015128823	1	7	45020086	MYO1G	TSS1500
cg07827630	0.002642535	0.000666212	3.966509401	0.332939757	7.29E-05	0.001336784	0.003948285	0.039757405	1	5	134735597	H2AFY;H2AFY;H2AFY;H2AFY	TSS1500;TSS200;TSS1500;TSS1500
cg07886914	-0.004053624	0.00100192	-4.045855782	0.374247646	5.21E-05	-0.006017351	-0.002089897	0.035457966	1	8	28198639	PNOC	3'UTR
cg07913016	-0.00412986	0.000979087	-4.218070885	0.140650162	2.46E-05	-0.006048836	-0.002210884	0.024113596	1	7	49811327
cg07914962	-0.005722164	0.00141262	-4.050745822	0.841415835	5.11E-05	-0.008490848	-0.00295348	0.035220698	1	2	68992377	ARHGAP25;ARHGAP25	Body;Body
cg07960154	-0.001141304	0.000295322	-3.864605883	0.266149531	0.000111269	-0.001720124	-0.000562483	0.048553444	1	17	37760198	NEUROD2	3'UTR
cg08000301	-0.003738876	0.000912583	-4.097025695	0.261862159	4.18E-05	-0.005527506	-0.001950246	0.031793114	1	19	10701275
cg08074805	-0.004501412	0.001022818	-4.400989137	0.327715012	1.08E-05	-0.006506099	-0.002496725	0.017161778	1	6	15077721
cg08119452	-0.006771527	0.001710722	-3.958284986	0.460791192	7.55E-05	-0.010124481	-0.003418572	0.040296379	1	13	53602385	OLFM4	TSS1500
cg08210975	-0.005213065	0.001340207	-3.889745335	0.32501509	0.000100349	-0.007839823	-0.002586307	0.046274436	1	8	99435204
cg08241528	-0.003749535	0.000854944	-4.385705934	0.682818757	1.16E-05	-0.005425195	-0.002073874	0.017161778	1	4	26301501
cg08279035	-0.003767441	0.000879195	-4.285102034	0.892389793	1.83E-05	-0.005490631	-0.00204425	0.021438644	1	14	24841713	NFATC4;NFATC4	Body;Body
cg08298644	-0.004822066	0.001124049	-4.289905427	0.725444135	1.79E-05	-0.007025162	-0.002618969	0.021386364	1	9	140359477	PNPLA7;PNPLA7	Body;Body
cg08346735	-0.003470104	0.000889519	-3.901102019	0.751893344	9.58E-05	-0.005213529	-0.001726679	0.045212763	1	4	184829966	STOX2	Body
cg08349093	-0.005055981	0.001215448	-4.159769088	0.060600931	3.19E-05	-0.007438215	-0.002673748	0.02740953	1	10	123387147
cg08404225	-0.005937391	0.001326118	-4.477270408	0.483006573	7.56E-06	-0.008536535	-0.003338247	0.015019803	1	3	3151899	IL5RA;IL5RA;IL5RA;IL5RA;IL5RA;IL5RA;IL5RA;IL5RA;IL5RA;IL5RA;IL5RA;IL5RA	5'UTR;5'UTR;1stExon;5'UTR;1stExon;1stExon;1stExon;1stExon;5'UTR;1stExon;5'UTR;5'UTR
cg08445550	-0.00589532	0.001314995	-4.483151075	0.46386349	7.35E-06	-0.008472662	-0.003317978	0.014975406	1	5	16784821	MYO10	Body
cg08491437	-0.006233893	0.00122131	-5.104268206	0.435397391	3.32E-07	-0.008627616	-0.00384017	0.004006841	0.12674251	1	78442533	FUBP1	Body
cg08544331	-0.003928042	0.00101822	-3.857753148	0.271475952	0.000114434	-0.005923717	-0.001932367	0.049350981	1	1	25246922	RUNX3;RUNX3	Body;Body
cg08548498	-0.006923323	0.001506458	-4.595761905	0.362951651	4.31E-06	-0.009875926	-0.003970719	0.01256208	1	20	43883546	SLPI	TSS1500
cg08570691	-0.004192225	0.000999807	-4.193035567	0.383068508	2.75E-05	-0.00615181	-0.00223264	0.025491194	1	19	49993873	RPL13AP5;SNORD35A;SNORD33;SNORD34;RPL13A	Body;TSS1500;Body;TSS1500;Body
cg08680771	-0.003953899	0.000934449	-4.231260119	0.613679607	2.32E-05	-0.005785386	-0.002122412	0.023463951	1	16	67282413	FHOD1;SLC9A5	TSS1500;TSS1500
cg08691577	-0.00391289	0.000938641	-4.168675254	0.890133354	3.06E-05	-0.005752592	-0.002073187	0.026758118	1	5	14668489	FAM105B	Body
cg08692733	0.006361305	0.001539801	4.131251648	0.572834043	3.61E-05	0.003343351	0.00937926	0.02917427	1	10	112404738	RBM20	Body
cg08732466	-0.004754009	0.000999498	-4.756397004	0.709390146	1.97E-06	-0.006712988	-0.002795029	0.009465853	0.75218245	1	2982592	FLJ42875;FLJ42875	Body;Body
cg08776660	-0.004208771	0.001045683	-4.024903129	0.81465901	5.70E-05	-0.006258271	-0.002159271	0.03631802	1	16	1670473	CRAMP1L	Body
cg08778851	0.004569872	0.001171179	3.901940457	0.352361841	9.54E-05	0.002274403	0.006865342	0.045212763	1	17	29888936
cg08782899	-0.00475318	0.001134629	-4.189194103	0.528093824	2.80E-05	-0.006977012	-0.002529349	0.025762174	1	17	79652389	ARL16;HGS	TSS1500;Body
cg08792703	0.003536844	0.000912913	3.874240754	0.589285477	0.000106958	0.001747568	0.00532612	0.047689361	1	11	60779666	CD6	Body
cg08811210	-0.003433658	0.000878935	-3.906610504	0.738262517	9.36E-05	-0.005156339	-0.001710976	0.044912812	1	6	28963785	ZNF311	Body
cg08834573	-0.004763508	0.001067894	-4.460657245	0.421688443	8.17E-06	-0.006856541	-0.002670475	0.015463079	1	10	77005666
cg08858220	-0.003791958	0.000963091	-3.937279319	0.814282794	8.24E-05	-0.005679582	-0.001904335	0.042447162	1	6	36805317	CPNE5	Body
cg08903069	-0.005026226	0.001143742	-4.394546161	0.473179314	1.11E-05	-0.007267919	-0.002784534	0.017161778	1	2	85500887	TCF7L1	Body
cg09028445	-0.003346649	0.000862382	-3.880701777	0.453044185	0.000104155	-0.005036887	-0.00165641	0.047212126	1	2	241978785	SNED1	Body
cg09029902	-0.003942593	0.000989403	-3.984821126	0.253604326	6.75E-05	-0.005881787	-0.002003399	0.038973465	1	20	52199594	ZNF217;ZNF217	5'UTR;1stExon
cg09051215	-0.003195652	0.00074695	-4.278267973	0.293435882	1.88E-05	-0.004659647	-0.001731657	0.021488567	1	16	88994192	CBFA2T3;CBFA2T3	5'UTR;Body
cg09074468	0.003661159	0.000799071	4.581767968	0.763464265	4.61E-06	0.002095008	0.00522731	0.012751553	1	9	90589806	CDK20;CDK20;CDK20;CDK20;CDK20	TSS200;TSS200;TSS200;TSS200;TSS200
cg09076123	-0.00524942	0.001160052	-4.525160995	0.093885208	6.03E-06	-0.007523079	-0.002975761	0.014306441	1	1	183559527	NCF2;NCF2;NCF2	5'UTR;1stExon;5'UTR
cg09087961	-0.006232346	0.001602481	-3.889184959	0.621475819	0.000100581	-0.009373152	-0.003091541	0.046274436	1	7	23503778	IGF2BP3	Body
cg09120938	0.00287308	0.000708652	4.054288974	0.068781308	5.03E-05	0.001484148	0.004262013	0.035201936	1	12	133424655	CHFR;CHFR;CHFR;CHFR;CHFR	Body;Body;Body;Body;Body
cg09139128	-0.004490784	0.001152338	-3.897108184	0.790287506	9.73E-05	-0.006749325	-0.002232244	0.045503688	1	6	34492115	PACSIN1	5'UTR
cg09276842	-0.003367046	0.000822664	-4.092858681	0.851340322	4.26E-05	-0.004979438	-0.001754655	0.032138949	1	1	1155026	SDF4;SDF4	Body;Body
cg09315878	-0.007575585	0.001821358	-4.159306451	0.20896929	3.19E-05	-0.01114538	-0.004005789	0.02740953	1	1	1152580	SDF4;SDF4	3'UTR;3'UTR
cg09344028	-0.007485336	0.001876641	-3.988689277	0.088973231	6.64E-05	-0.011163484	-0.003807188	0.038923886	1	17	70110421
cg09361598	-0.004735098	0.001072345	-4.415649356	0.184919101	1.01E-05	-0.006836855	-0.002633341	0.017159161	1	17	1512391	SLC43A2	Body
cg09373676	-0.001998965	0.000500445	-3.994373058	0.777967667	6.49E-05	-0.002979819	-0.00101811	0.038682841	1	4	186227243	SNX25	Body
cg09380069	-0.005025761	0.001268486	-3.962017196	0.555395091	7.43E-05	-0.007511947	-0.002539576	0.040007202	1	17	53847116	PCTP;PCTP	Body;Body
cg09389824	-0.004799919	0.001154733	-4.156735301	0.332948047	3.23E-05	-0.007063154	-0.002536684	0.02740953	1	10	31883099
cg09390241	-0.007398036	0.001863259	-3.970481031	0.830956104	7.17E-05	-0.011049958	-0.003746115	0.039609727	1	4	8174148
cg09396865	-0.005739928	0.001409763	-4.071554244	0.339797088	4.67E-05	-0.008503013	-0.002976842	0.033757551	1	2	201568315
cg09404516	0.004622974	0.001105898	4.180291194	0.598300729	2.91E-05	0.002455455	0.006790494	0.026145112	1	2	54832147	SPTBN1;SPTBN1	Body;Body
cg09504612	-0.005034303	0.00120595	-4.174552135	0.105673495	2.99E-05	-0.007397922	-0.002670683	0.026378496	1	10	116467988
cg09561830	-0.006955995	0.001719856	-4.044521335	0.296798402	5.24E-05	-0.010326851	-0.003585139	0.03546565	1	13	100007116	UBAC2;MIR623;UBAC2;UBAC2	Body;TSS1500;Body;Body
cg09584785	-0.004685212	0.000967932	-4.840435194	0.150591904	1.30E-06	-0.006582324	-0.0027881	0.008617189	0.49446777	1	162333354	NOS1AP;NOS1AP;NOS1AP;NOS1AP	Body;1stExon;5'UTR;Body
cg09624923	-0.004984532	0.001096903	-4.544186741	0.893094281	5.51E-06	-0.007134422	-0.002834642	0.014037863	1	10	33244211	ITGB1;ITGB1	5'UTR;5'UTR
cg09637172	-0.006987506	0.001330585	-5.251456269	0.29368361	1.51E-07	-0.009595404	-0.004379609	0.003839595	0.057593919	6	31545252	TNF	Body
cg09647108	-0.005556215	0.001067629	-5.204258754	0.521220583	1.95E-07	-0.007648728	-0.003463702	0.003974306	0.074338027	17	41934923	CD300LG;CD300LG;CD300LG;CD300LG	Body;Body;3'UTR;Body
cg09650907	-0.004933333	0.001117182	-4.41587192	0.628276399	1.01E-05	-0.00712297	-0.002743696	0.017159161	1	17	71224983	FAM104A;FAM104A	Body;Body
cg09693926	-0.012786042	0.003141761	-4.069705342	0.561669326	4.71E-05	-0.01894378	-0.006628303	0.033962239	1	5	178547863	ADAMTS2	Body
cg09704544	-0.004967902	0.00115457	-4.302816791	0.509023061	1.69E-05	-0.007230818	-0.002704987	0.020762667	1	15	85616433	PDE8A;PDE8A	Body;Body
cg09718739	-0.005561863	0.001221108	-4.554767504	0.817430897	5.24E-06	-0.007955191	-0.003168536	0.013616272	1	11	85644485
cg09775648	-0.004223549	0.001059856	-3.985023444	0.712465565	6.75E-05	-0.006300828	-0.002146271	0.038973465	1	2	190309186	WDR75	Body
cg09781650	-0.005000791	0.001029066	-4.859543299	0.222372716	1.18E-06	-0.007017723	-0.002983858	0.008315855	0.449056188	16	66285054
cg09789650	-0.004215175	0.001050684	-4.011837932	0.714902909	6.02E-05	-0.006274479	-0.002155872	0.037268328	1	6	167695026
cg09800500	-0.004803315	0.001129528	-4.252496893	0.246096194	2.11E-05	-0.00701715	-0.002589481	0.022105274	1	12	24992256	BCAT1	Body
cg09824563	-0.001825784	0.000460177	-3.967566207	0.741162558	7.26E-05	-0.002727714	-0.000923853	0.039703295	1	3	45586779	LARS2	Body
cg09848114	-0.00395907	0.00098	-4.03986901	0.418729353	5.35E-05	-0.005879834	-0.002038306	0.03546565	1	6	30130698	TRIM15	TSS1500
cg09866569	0.006206177	0.00145118	4.276640689	0.245947623	1.90E-05	0.003361915	0.009050438	0.021488567	1	16	2737340	KCTD5	Body
cg09918077	0.004196989	0.0010233	4.10142425	0.703419862	4.11E-05	0.002191357	0.006202621	0.031660153	1	14	77467225
cg09948909	-0.001556838	0.000389649	-3.995482828	0.495965956	6.46E-05	-0.002320536	-0.000793139	0.038598709	1	6	144161137
cg09994756	-0.00516922	0.001138613	-4.539925339	0.395499731	5.63E-06	-0.007400861	-0.002937579	0.014037863	1	4	8185163
cg10081941	-0.004769404	0.001125916	-4.236020786	0.506150165	2.28E-05	-0.006976159	-0.002562649	0.023361298	1	2	189269489	GULP1	5'UTR
cg10107292	0.007075823	0.001685321	4.198501231	0.821591394	2.69E-05	0.003772654	0.010378992	0.025258336	1	1	15504438	TMEM51;TMEM51;TMEM51;TMEM51	5'UTR;5'UTR;5'UTR;5'UTR
cg10111335	-0.004228669	0.001060766	-3.986430055	0.668427423	6.71E-05	-0.006307732	-0.002149606	0.038923886	1	6	105935915
cg10177030	-0.005205989	0.001333093	-3.90519544	0.686938455	9.41E-05	-0.007818804	-0.002593175	0.04500596	1	20	47897207	C20orf199;C20orf199;SNORD12;C20orf199	Body;Body;TSS200;Body
cg10181192	-0.005676241	0.001358644	-4.177872702	0.51230953	2.94E-05	-0.008339134	-0.003013348	0.02622064	1	1	56840643
cg10212847	-0.004455532	0.001016354	-4.383840442	0.347728164	1.17E-05	-0.006447549	-0.002463516	0.017161778	1	19	49665940	TRPM4	Body
cg10214421	0.003878339	0.001003019	3.866665518	0.455397924	0.000110334	0.001912458	0.00584422	0.048347394	1	7	155174508
cg10226628	-0.000462166	0.000119109	-3.88018501	0.872797147	0.000104377	-0.000695616	-0.000228716	0.047256426	1	16	30968426	SETD1A	TSS200
cg10249098	-0.002435169	0.000582226	-4.182511997	0.743146353	2.88E-05	-0.003576312	-0.001294026	0.026055974	1	1	10384888	KIF1B	Body
cg10280412	0.006148649	0.001572567	3.909944762	0.556574124	9.23E-05	0.003066475	0.009230824	0.044707898	1	11	61314117	SYT7	Body
cg10524576	-0.006591201	0.001475245	-4.467868706	0.251911469	7.90E-06	-0.009482628	-0.003699774	0.015228621	1	12	63322644	PPM1H	Body
cg10594075	-0.003988729	0.000986977	-4.0413589	0.971200042	5.31E-05	-0.005923169	-0.00205429	0.03546565	1	13	24152135	TNFRSF19	5'UTR
cg10606923	-0.00417337	0.000932539	-4.47527811	0.819374934	7.63E-06	-0.006001113	-0.002345628	0.015019803	1	5	156817610	CYFIP2;CYFIP2;CYFIP2	Body;Body;Body
cg10610788	-0.005365496	0.001318645	-4.068947783	0.301776249	4.72E-05	-0.007949992	-0.002781	0.03400855	1	2	207288099
cg10633463	0.004491148	0.000944504	4.755035823	0.065086739	1.98E-06	0.002639955	0.006342341	0.009465853	0.757268212	17	79197669	AZI1;AZI1	TSS1500;TSS1500
cg10647547	-0.004398615	0.001103081	-3.987571079	0.796302072	6.68E-05	-0.006560615	-0.002236616	0.038923886	1	2	236447792	AGAP1;AGAP1	Body;Body
cg10743697	-0.004032784	0.001031196	-3.910783462	0.563879458	9.20E-05	-0.006053891	-0.002011677	0.04469299	1	3	128192502
cg10781632	-0.004024835	0.001006131	-4.000307923	0.12990635	6.33E-05	-0.005996817	-0.002052854	0.038324183	1	1	85780152
cg10807894	-0.005274132	0.001230082	-4.28762777	0.338911114	1.81E-05	-0.007685048	-0.002863217	0.021413512	1	12	125169804
cg10839475	-0.006570534	0.001458381	-4.505360012	0.059057156	6.63E-06	-0.009428909	-0.003712158	0.014634484	1	12	113959012
cg10841248	-0.003818768	0.000787349	-4.850156892	0.52231381	1.23E-06	-0.005361944	-0.002275591	0.008424291	0.470837896	5	95299519
cg10857558	-0.005155398	0.001220581	-4.223726082	0.699626994	2.40E-05	-0.007547692	-0.002763104	0.023698409	1	4	90035421	TIGD2	1stExon
cg10869957	-0.004492468	0.000983818	-4.566361203	0.129501655	4.96E-06	-0.006420716	-0.00256422	0.013411437	1	10	104605280
cg10893908	-0.006055885	0.001135034	-5.335419776	0.957445797	9.53E-08	-0.008280511	-0.003831258	0.003211914	0.036381841	11	68180584	LRP5	Body
cg10928866	0.005770961	0.001347568	4.282502197	0.873171776	1.85E-05	0.003129777	0.008412145	0.021438644	1	17	60747393	MRC2	Body
cg10937802	-0.004655994	0.001154582	-4.032623023	0.905088184	5.52E-05	-0.006918933	-0.002393055	0.035708319	1	4	26177098
cg10960709	0.006598865	0.001521156	4.338058301	0.142284785	1.44E-05	0.003617454	0.009580277	0.019318082	1	7	140117543	RAB19	Body
cg10995925	-0.004701372	0.001102311	-4.265012493	0.331713586	2.00E-05	-0.006861862	-0.002540881	0.0217355	1	6	31539601	LTA;LTA	TSS1500;TSS1500
cg11072637	-0.006539033	0.00163492	-3.999604004	0.156716811	6.34E-05	-0.009743417	-0.003334648	0.03837743	1	7	65773051	TPST1	Body
cg11098259	-0.005250699	0.001225956	-4.28294294	0.459559849	1.84E-05	-0.007653528	-0.00284787	0.021438644	1	15	58430391	AQP9	TSS200
cg11112729	-0.003591359	0.00086014	-4.175318562	0.303168069	2.98E-05	-0.005277202	-0.001905515	0.026350836	1	7	148936221	ZNF212	TSS1500
cg11118962	-0.00755195	0.001715299	-4.402701058	0.072344709	1.07E-05	-0.010913876	-0.004190025	0.017161778	1	3	171685460
cg11147154	-0.004180889	0.000915244	-4.568059945	0.554477809	4.92E-06	-0.005974734	-0.002387044	0.013411437	1	7	128498988	FLNC;FLNC	3'UTR;3'UTR
cg11224946	-0.004571067	0.001082082	-4.22432708	0.99034408	2.40E-05	-0.006691908	-0.002450226	0.023698409	1	1	3487867	MEGF6	Body
cg11230002	-0.00667012	0.001512068	-4.411257896	0.914277288	1.03E-05	-0.009633718	-0.003706522	0.017161778	1	1	97331210
cg11258381	-0.006485085	0.001414322	-4.585296205	0.652299769	4.53E-06	-0.009257105	-0.003713065	0.012751553	1	1	117350694
cg11328541	-0.004276157	0.001074919	-3.978118324	0.427727477	6.95E-05	-0.00638296	-0.002169353	0.039334704	1	19	14910889	OR7C1	1stExon
cg11341610	-0.004984119	0.00121537	-4.100906071	0.902144682	4.12E-05	-0.007366201	-0.002602037	0.031667166	1	19	13050931	CALR	Body
cg11342789	-0.003458111	0.000879356	-3.932549105	0.241145284	8.40E-05	-0.005181618	-0.001734605	0.042693678	1	1	162352023	C1orf226;C1orf226	Body;Body
cg11420031	-0.001418275	0.000358655	-3.954426602	0.056243965	7.67E-05	-0.002121225	-0.000715324	0.040781075	1	10	70883501	VPS26A;VPS26A	TSS1500;TSS1500
cg11433624	0.003562752	0.000717218	4.967461845	0.598971249	6.78E-07	0.002157031	0.004968472	0.006314701	0.258902748	6	7146702	RREB1;RREB1;RREB1;RREB1	5'UTR;5'UTR;5'UTR;5'UTR
cg11448683	-0.005592761	0.001209997	-4.622128578	0.31660077	3.80E-06	-0.007964312	-0.003221211	0.011694308	1	1	45274099	TCTEX1D4;BTBD19	TSS1500;TSS200
cg11464297	-0.004615986	0.000998685	-4.622065503	0.394509132	3.80E-06	-0.006573372	-0.0026586	0.011694308	1	10	70302998
cg11481451	-0.00434192	0.001061329	-4.091020096	0.805574024	4.29E-05	-0.006422088	-0.002261753	0.032330943	1	5	126370787
cg11508081	-0.001706844	0.000433643	-3.936054708	0.708097003	8.28E-05	-0.00255677	-0.000856919	0.042504739	1	17	41442227
cg11518509	0.005108083	0.001188945	4.296316527	0.223932321	1.74E-05	0.002777794	0.007438372	0.021108266	1	1	114525428
cg11522612	-0.003614714	0.000929793	-3.887656463	0.739404475	0.000101217	-0.005437075	-0.001792354	0.046431477	1	6	31687637	LY6G6C	Body
cg11525020	-0.006100527	0.001547124	-3.94314077	0.21352019	8.04E-05	-0.009132834	-0.00306822	0.041874653	1	20	17674233	BANF2	TSS200
cg11539857	-0.006038699	0.00109063	-5.536892726	0.859964116	3.08E-08	-0.008176294	-0.003901104	0.00211543	0.011750923	6	436594
cg11564792	-0.002849538	0.000737088	-3.86594133	0.090985376	0.000110662	-0.004294204	-0.001404873	0.04843549	1	7	140301450	DENND2A	1stExon
cg11620672	-0.007808556	0.001962525	-3.97883076	0.551235108	6.93E-05	-0.011655036	-0.003962077	0.03931159	1	6	19298476
cg11682706	-0.002780565	0.000704387	-3.947496087	0.238672012	7.90E-05	-0.004161138	-0.001399992	0.041341718	1	6	29798070	HLA-G	Body
cg11729430	-0.005579025	0.00124584	-4.478122321	0.324959854	7.53E-06	-0.008020827	-0.003137223	0.015019803	1	2	209028478	CRYGA	TSS200
cg11736167	-0.004416953	0.001007779	-4.382857327	0.617513586	1.17E-05	-0.006392164	-0.002441742	0.017161778	1	11	118515159	PHLDB1;PHLDB1;PHLDB1	Body;Body;Body
cg11767757	-0.004178306	0.000981766	-4.255909027	0.426688306	2.08E-05	-0.006102531	-0.00225408	0.021982396	1	21	40145404	NCRNA00114	TSS200
cg11786338	-0.005050597	0.001150863	-4.388529104	0.602933721	1.14E-05	-0.007306247	-0.002794946	0.017161778	1	18	56809717	SEC11C	Body
cg11801110	-0.005459978	0.001197081	-4.561077372	0.929568759	5.09E-06	-0.007806214	-0.003113743	0.013488666	1	22	50356763	PIM3	Body
cg11929693	-0.001784293	0.000456548	-3.908228402	0.590988232	9.30E-05	-0.002679111	-0.000889476	0.044707898	1	5	134575589
cg12019893	-0.0063085	0.001226718	-5.142585309	0.220275843	2.71E-07	-0.008712822	-0.003904178	0.003974306	0.103425122	3	42950090	ZNF662;ZNF662	Body;Body
cg12052114	-0.006658883	0.001312257	-5.074374132	0.567095045	3.89E-07	-0.009230859	-0.004086906	0.004040483	0.148381615	2	232321296	NCL;SNORA75;SNORD20	Body;TSS1500;TSS200
cg12063992	-0.007115542	0.001699013	-4.188044089	0.194202377	2.81E-05	-0.010445546	-0.003785537	0.025762174	1	15	75865604	PTPN9	Body
cg12083893	-0.004221016	0.000950513	-4.440776202	0.922568263	8.96E-06	-0.006083988	-0.002358045	0.016111334	1	10	91111929
cg12102682	-0.001669508	0.000419225	-3.982369325	0.504114794	6.82E-05	-0.002491174	-0.000847843	0.039108003	1	17	1123836
cg12106976	0.00517334	0.001321535	3.914644607	0.070069183	9.05E-05	0.002583179	0.007763501	0.04445005	1	6	152002859
cg12113316	0.003888879	0.000977993	3.976389229	0.338556394	7.00E-05	0.001972049	0.005805709	0.039446094	1	8	37729089	RAB11FIP1;RAB11FIP1;RAB11FIP1	Body;1stExon;Body
cg12117227	-0.005327102	0.000955435	-5.575575771	0.144248933	2.47E-08	-0.007199721	-0.003454483	0.00211543	0.009416177	6	485971	EXOC2	3'UTR
cg12142865	-0.00396694	0.00101369	-3.913366673	0.555273828	9.10E-05	-0.005953736	-0.001980145	0.044527105	1	12	112211993	ALDH2	Body
cg12190044	0.004159664	0.001046346	3.975420431	0.531764677	7.03E-05	0.002108864	0.006210464	0.039475228	1	9	102590743	NR4A3;NR4A3;NR4A3;NR4A3	Body;Body;Body;Body
cg12214647	-0.001846385	0.000471076	-3.919505588	0.411006935	8.87E-05	-0.002769677	-0.000923093	0.043981209	1	3	50492883	CACNA2D2;CACNA2D2	Body;Body
cg12344546	-0.004495649	0.00109242	-4.115311148	0.258757764	3.87E-05	-0.006636753	-0.002354545	0.030302671	1	3	69193657
cg12396057	-0.004574874	0.001075329	-4.254394151	0.789402741	2.10E-05	-0.00668248	-0.002467268	0.022039454	1	1	167508884
cg12431087	0.004067663	0.000879929	4.622719582	0.317973715	3.79E-06	0.002343035	0.005792292	0.011694308	1	3	71355122	FOXP1;FOXP1	5'UTR;5'UTR
cg12485744	-0.005045051	0.001030076	-4.897747445	0.547137882	9.69E-07	-0.007063962	-0.003026139	0.007341758	0.369992819	1	15258456	KIAA1026;KIAA1026;KIAA1026;KIAA1026	Body;5'UTR;Body;Body
cg12510717	-0.004342366	0.001116518	-3.889204291	0.363875244	0.000100573	-0.006530701	-0.002154031	0.046274436	1	13	92055237	GPC5	Body
cg12518146	0.004536718	0.000980746	4.625782258	0.067474133	3.73E-06	0.002614491	0.006458945	0.011694308	1	5	76115868	F2RL1	Body
cg12519135	-0.004496845	0.001110877	-4.048014124	0.231784782	5.17E-05	-0.006674124	-0.002319567	0.035220698	1	22	50722871	PLXNB2	Body
cg12547939	-0.004765885	0.000992076	-4.803951675	0.450341564	1.56E-06	-0.006710318	-0.002821452	0.008861737	0.593736386	13	104949913
cg12599641	-0.004957426	0.001100888	-4.503117229	0.946073386	6.70E-06	-0.007115126	-0.002799726	0.014670824	1	7	150807470	AGAP3;AGAP3	Body;Body
cg12712184	-0.004375199	0.001111137	-3.937588566	0.388373967	8.23E-05	-0.006552987	-0.002197411	0.042447162	1	7	155790801
cg12799029	-0.006281273	0.001214193	-5.173206263	0.30100211	2.30E-07	-0.008661048	-0.003901497	0.003974306	0.087825449	17	984184	ABR;ABR;ABR	Body;Body;Body
cg12801067	-0.004513478	0.001065999	-4.234037346	0.380500809	2.30E-05	-0.006602796	-0.002424159	0.023361298	1	12	89380779
cg12933521	-0.003866643	0.000904831	-4.273329968	0.23741961	1.93E-05	-0.00564008	-0.002093206	0.021578126	1	19	11280913	KANK2;KANK2	Body;Body
cg12954334	-0.003194337	0.000818265	-3.903791347	0.856866864	9.47E-05	-0.004798107	-0.001590566	0.045122084	1	12	122716170	VPS33A	3'UTR
cg12975597	-0.005053183	0.001245758	-4.056311961	0.553242755	4.99E-05	-0.007494824	-0.002611542	0.035105993	1	6	22897079
cg12986110	-0.005579406	0.001428262	-3.906429764	0.433953767	9.37E-05	-0.008378748	-0.002780063	0.044912812	1	19	48551504	PLA2G4C;PLA2G4C;PLA2G4C	3'UTR;3'UTR;3'UTR
cg13048962	-0.005408699	0.001278484	-4.230556997	0.71565038	2.33E-05	-0.007914481	-0.002902916	0.023468617	1	15	66790410	SNAPC5	TSS1500
cg13064679	-0.005486376	0.001392169	-3.940884072	0.809163894	8.12E-05	-0.008214977	-0.002757775	0.042116645	1	6	32049953	TNXB	Body
cg13105228	-0.004071019	0.000939984	-4.330943502	0.457624477	1.48E-05	-0.005913355	-0.002228684	0.019479886	1	11	115088649	CADM1;CADM1	Body;Body
cg13156207	-0.004924726	0.001182899	-4.163267957	0.596184113	3.14E-05	-0.007243165	-0.002606286	0.027213205	1	2	28873060
cg13203480	-0.003205966	0.000784811	-4.085019071	0.46077262	4.41E-05	-0.004744167	-0.001667766	0.03263949	1	17	16875349	TNFRSF13B	1stExon
cg13342710	-0.00552287	0.001252219	-4.410464762	0.739409929	1.03E-05	-0.007977175	-0.003068565	0.017161778	1	3	123407570	MYLK;MYLK;MYLK;MYLK	Body;Body;Body;Body
cg13405631	-0.00380723	0.000987374	-3.85591401	0.41597483	0.000115298	-0.005742448	-0.001872012	0.049611423	1	6	36259166	PNPLA1;PNPLA1;PNPLA1	5'UTR;Body;5'UTR
cg13432253	-0.003541887	0.000841396	-4.209535797	0.070988135	2.56E-05	-0.005190993	-0.001892781	0.02455487	1	1	246959150
cg13449257	-0.00389772	0.001005892	-3.874889627	0.234704376	0.000106673	-0.005869232	-0.001926208	0.047642271	1	9	137355128
cg13591783	-0.006826248	0.001407541	-4.849768693	0.63680432	1.24E-06	-0.009584977	-0.004067518	0.008424291	0.471760277	9	75768868	ANXA1	5'UTR
cg13606255	-0.004472895	0.000970363	-4.609505156	0.593595338	4.04E-06	-0.006374772	-0.002571017	0.012130022	1	6	32053100	TNXB	Body
cg13695383	-0.005927725	0.001251188	-4.737676221	0.525587288	2.16E-06	-0.008380009	-0.003475441	0.009783741	0.825096418	7	100139917	AGFG2	Body
cg13705810	-0.003813479	0.000984048	-3.875296128	0.514432362	0.000106495	-0.005742179	-0.00188478	0.047642271	1	19	17556074
cg13758186	-0.006137327	0.001501223	-4.088218484	0.183601416	4.35E-05	-0.00907967	-0.003194984	0.032475559	1	2	101959136
cg13862927	-0.006843602	0.001664397	-4.111760559	0.080498046	3.93E-05	-0.01010576	-0.003581444	0.03062148	1	9	72158091	APBA1	5'UTR
cg13868520	-0.005929466	0.001483942	-3.995752811	0.29830503	6.45E-05	-0.008837939	-0.003020993	0.038598709	1	1	12139206	TNFRSF8	Body
cg13881790	-0.003593072	0.000867482	-4.141956121	0.848591287	3.44E-05	-0.005293305	-0.001892839	0.02844785	1	7	69636611	AUTS2;AUTS2;AUTS2	Body;Body;Body
cg13892828	-0.003788179	0.000939417	-4.032477364	0.930474204	5.52E-05	-0.005629403	-0.001946955	0.035708319	1	11	121000727	TECTA	Body
cg13917287	-0.004413635	0.000983629	-4.487093538	0.134203856	7.22E-06	-0.006341512	-0.002485758	0.014872797	1	13	99401109	SLC15A1	Body
cg13921921	-0.004824859	0.001132076	-4.261958013	0.345497219	2.03E-05	-0.007043687	-0.002606032	0.021822012	1	1	155931763	ARHGEF2;ARHGEF2;ARHGEF2	Body;Body;Body
cg13937208	-0.004338297	0.001075168	-4.034993064	0.095523869	5.46E-05	-0.006445588	-0.002231005	0.035624711	1	13	78551078	EDNRB	TSS1500
cg13985446	-0.00588549	0.00139312	-4.224682523	0.572025801	2.39E-05	-0.008615955	-0.003155025	0.023698409	1	9	99452347
cg14020052	0.004486939	0.001150573	3.899742334	0.411814666	9.63E-05	0.002231857	0.006742021	0.045212763	1	2	240174659	HDAC4	Body
cg14055004	-0.0045874	0.001059957	-4.327912502	0.755469535	1.51E-05	-0.006664877	-0.002509923	0.019497594	1	2	241860995
cg14074626	-0.008601801	0.001956364	-4.396831127	0.691033354	1.10E-05	-0.012436203	-0.004767398	0.017161778	1	1	63571356
cg14080298	-0.003042112	0.000785108	-3.874766022	0.86271279	0.000106727	-0.004580896	-0.001503327	0.047642271	1	9	34657069	IL11RA;IL11RA;IL11RA	Body;Body;Body
cg14099718	-0.004982345	0.001067992	-4.665151409	0.209027806	3.08E-06	-0.007075572	-0.002889119	0.01097399	1	9	36879449	PAX5	Body
cg14108380	-0.006847988	0.001578038	-4.339557712	0.983084697	1.43E-05	-0.009940886	-0.00375509	0.019254547	1	9	139299357	SDCCAG3;SDCCAG3;SDCCAG3	Body;Body;Body
cg14109388	-0.005063803	0.001149629	-4.404729562	0.142683151	1.06E-05	-0.007317033	-0.002810572	0.017161778	1	4	25940163
cg14151372	-0.005599687	0.001438886	-3.891682465	0.882044612	9.96E-05	-0.008419851	-0.002779522	0.046140307	1	10	108045557
cg14156446	-0.005909758	0.00134851	-4.382435735	0.658370004	1.17E-05	-0.008552788	-0.003266727	0.017161778	1	9	127284971	NR6A1;NR6A1	3'UTR;3'UTR
cg14178364	-0.00511109	0.001246626	-4.099938342	0.971674743	4.13E-05	-0.007554432	-0.002667748	0.031672164	1	9	37529128	FBXO10	Body
cg14181713	-0.002604344	0.00063959	-4.071893489	0.444716373	4.66E-05	-0.003857919	-0.00135077	0.033757551	1	9	71623401	PIP5K1B	3'UTR
cg14238986	-0.004428704	0.001036652	-4.2721212	0.844405852	1.94E-05	-0.006460504	-0.002396903	0.021607907	1	6	32071835	TNXB	5'UTR
cg14247287	-0.004057748	0.000868667	-4.671232941	0.782213565	2.99E-06	-0.005760305	-0.002355191	0.01097399	1	2	97171218	NEURL3	Body
cg14286682	-0.004803255	0.001146774	-4.188494311	0.916194929	2.81E-05	-0.00705089	-0.00255562	0.025762174	1	9	6328493	TPD52L3;TPD52L3;TPD52L3;TPD52L3;TPD52L3;TPD52L3	5'UTR;1stExon;1stExon;5'UTR;1stExon;5'UTR
cg14326909	-0.002926556	0.000699358	-4.184631131	0.347361771	2.86E-05	-0.004297273	-0.001555839	0.025929272	1	6	107235623
cg14328641	-0.005404216	0.001123176	-4.811547397	0.622565282	1.50E-06	-0.007605601	-0.003202831	0.008791359	0.571606693	11	59822727	MS4A3;MS4A3;MS4A3	TSS1500;TSS1500;TSS1500
cg14370520	-0.004216474	0.001066623	-3.953104679	0.528939142	7.71E-05	-0.006307017	-0.00212593	0.040947412	1	7	30891837	FAM188B	Body
cg14386870	-0.004360319	0.001017455	-4.285513686	0.834466211	1.82E-05	-0.006354495	-0.002366143	0.021438644	1	16	2013110	SNORA10;SNORA64;RPS2	TSS1500;TSS200;Body
cg14387626	0.003837206	0.000928574	4.132364666	0.735463125	3.59E-05	0.002017235	0.005657178	0.029094956	1	14	106331803
cg14411221	-0.005032535	0.001211354	-4.15447005	0.646877971	3.26E-05	-0.007406745	-0.002658324	0.02740953	1	14	64064608	WDR89;WDR89	3'UTR;3'UTR
cg14417954	0.001684915	0.000423691	3.976755753	0.103538127	6.99E-05	0.000854496	0.002515334	0.039443632	1	1	1981217	PRKCZ	TSS1500
cg14479136	0.003905565	0.000928723	4.205306634	0.14984285	2.61E-05	0.002085301	0.005725829	0.024754023	1	9	139222701	GPSM1;GPSM1;LOC26102	Body;Body;TSS1500
cg14487805	-0.004186066	0.001027353	-4.074613317	0.975297276	4.61E-05	-0.00619964	-0.002172491	0.033488312	1	17	3433970	TRPV3	Body
cg14521115	-0.004957163	0.001103606	-4.491787344	0.317233718	7.06E-06	-0.007120191	-0.002794135	0.01479327	1	9	104214581
cg14531564	-0.006239696	0.001378244	-4.527278256	0.60870862	5.97E-06	-0.008941006	-0.003538387	0.014252421	1	1	1154853	SDF4;SDF4	Body;Body
cg14557690	-0.004824874	0.001064856	-4.531008573	0.223064431	5.87E-06	-0.006911954	-0.002737793	0.014115659	1	9	139978293	UAP1L1	3'UTR
cg14580853	-0.004364491	0.001059305	-4.120146955	0.09601686	3.79E-05	-0.00644069	-0.002288292	0.030018042	1	6	136680107	MAP7	Body
cg14580859	-0.004897855	0.001090774	-4.490256705	0.722198101	7.11E-06	-0.007035732	-0.002759977	0.01479327	1	9	123691850
cg14585967	-0.005150716	0.001267478	-4.06375144	0.141465729	4.83E-05	-0.007634927	-0.002666504	0.034385721	1	9	118135710	1-Dec	5'UTR
cg14615152	-0.005105168	0.001160281	-4.399939365	0.150109687	1.08E-05	-0.007379278	-0.002831058	0.017161778	1	1	34093099	CSMD2	Body
cg14648471	-0.005263392	0.001338237	-3.933078615	0.614970163	8.39E-05	-0.007886289	-0.002640495	0.042693678	1	3	149779936
cg14654363	-0.014603164	0.003602352	-4.053785338	0.476004861	5.04E-05	-0.021663645	-0.007542683	0.035201936	1	6	28601443
cg14688451	-0.004493134	0.001149685	-3.908143118	0.591228974	9.30E-05	-0.006746475	-0.002239793	0.044707898	1	3	124303035	KALRN;KALRN	Body;TSS1500
cg14704968	-0.003949772	0.000945227	-4.178651286	0.14673679	2.93E-05	-0.005802382	-0.002097162	0.02622064	1	10	26730696	APBB1IP	5'UTR
cg14709239	-0.005545509	0.001216245	-4.559532385	0.108557966	5.13E-06	-0.007929306	-0.003161712	0.013494565	1	2	121098464
cg14714222	-0.012942322	0.003041251	-4.25559142	0.051051757	2.08E-05	-0.018903065	-0.006981579	0.021982396	1	20	47440761	PREX1	Body
cg14714629	-0.00475389	0.001078959	-4.405995975	0.211449511	1.05E-05	-0.006868612	-0.002639169	0.017161778	1	7	99495452	TRIM4;TRIM4	Body;Body
cg14776168	-0.00274599	0.000705508	-3.892214931	0.44565387	9.93E-05	-0.004128761	-0.001363219	0.046121775	1	15	61152209	RORA	Body
cg14794741	-0.007089605	0.001784569	-3.972727559	0.664735044	7.11E-05	-0.010587295	-0.003591915	0.039532086	1	1	7408911	CAMTA1	Body
cg14838970	0.005092352	0.001191728	4.27308138	0.11972951	1.93E-05	0.002756607	0.007428096	0.021578126	1	11	7533817	PPFIBP2	TSS1500
cg14852355	0.004672861	0.001106223	4.22415915	0.445802539	2.40E-05	0.002504704	0.006841018	0.023698409	1	15	74238744	LOXL1	Body
cg14939082	0.005127309	0.001168125	4.389350575	0.15519263	1.14E-05	0.002837827	0.007416791	0.017161778	1	10	104535990	C10orf26;C10orf26;C10orf26	5'UTR;Body;1stExon
cg14981819	-0.005194897	0.00127777	-4.065597044	0.763205846	4.79E-05	-0.007699279	-0.002690514	0.034242483	1	7	96597711
cg15012468	-0.005934212	0.001292894	-4.589869029	0.506622612	4.44E-06	-0.008468237	-0.003400187	0.012751553	1	1	205539221	MFSD4	Body
cg15032909	-0.005302634	0.001174354	-4.515363176	0.055092277	6.32E-06	-0.007604325	-0.003000943	0.014593759	1	5	170726353	RANBP17	3'UTR
cg15045554	-0.005162534	0.001288082	-4.007923067	0.658998323	6.13E-05	-0.007687129	-0.00263794	0.037636463	1	6	56733060	DST	Body
cg15059176	-0.003594765	0.000904638	-3.973705679	0.348801212	7.08E-05	-0.005367823	-0.001821707	0.039475228	1	1	3306447	PRDM16;PRDM16	Body;Body
cg15065877	-0.005599337	0.001251114	-4.475480068	0.940464361	7.62E-06	-0.008051477	-0.003147198	0.015019803	1	6	28478515	GPX6	Body
cg15117372	0.00480661	0.000965488	4.978426478	0.163422915	6.41E-07	0.002914289	0.006698932	0.006116511	0.244660443	6	35992219	SLC26A8;SLC26A8;SLC26A8	5'UTR;5'UTR;1stExon
cg15302350	-0.004093116	0.000938932	-4.359333886	0.95390192	1.30E-05	-0.005933388	-0.002252844	0.018579008	1	11	68180760	LRP5	Body
cg15473329	-0.005205348	0.001176297	-4.42519933	0.989461251	9.64E-06	-0.007510848	-0.002899849	0.016640167	1	19	39862918	SAMD4B	Body
cg15476790	-0.004380002	0.000987028	-4.437564509	0.5458449	9.10E-06	-0.006314542	-0.002445462	0.016154678	1	2	218786102	TNS1	5'UTR
cg15507449	-0.004345058	0.000967337	-4.491770714	0.960968952	7.06E-06	-0.006241005	-0.002449112	0.01479327	1	7	155794827
cg15529432	0.003700158	0.000939124	3.94000972	0.269928957	8.15E-05	0.001859508	0.005540807	0.042194708	1	5	16615750	FAM134B	Body
cg15531369	-0.004721737	0.001085178	-4.351117096	0.537324004	1.35E-05	-0.006848647	-0.002594827	0.019056992	1	19	49993157	RPL13AP5;SNORD33;SNORD35A;SNORD34;RPL13A;SNORD32A	Body;TSS1500;TSS1500;TSS1500;Body;TSS200
cg15531386	-0.010521647	0.002238208	-4.700923998	0.364290365	2.59E-06	-0.014908454	-0.006134839	0.010682032	0.98846495	11	116334079
cg15549973	0.005681817	0.001108108	5.127496014	0.746463441	2.94E-07	0.003509966	0.007853668	0.003974306	0.112065227	1	159823687	C1orf204	Body
cg15598244	0.005309302	0.001062984	4.99471604	0.132755183	5.89E-07	0.003225892	0.007392711	0.005766327	0.224886764	1	23696413	C1orf213;C1orf213;ZNF436;C1orf213	3'UTR;Body;TSS200;1stExon
cg15621178	-0.005874477	0.001420014	-4.136914079	0.517355922	3.52E-05	-0.008657653	-0.0030913	0.028768613	1	5	148663537	AFAP1L1;AFAP1L1	Body;Body
cg15645728	-0.004027966	0.000926513	-4.347445172	0.65603389	1.38E-05	-0.005843898	-0.002212033	0.019066651	1	1	4662148
cg15674825	0.003935555	0.000991535	3.969155242	0.448522993	7.21E-05	0.001992183	0.005878928	0.039609727	1	5	150052349	MYOZ3;MYOZ3	Body;Body
cg15857470	-0.008287958	0.001294947	-6.400229714	0.914503831	1.55E-10	-0.010826008	-0.005749909	5.92E-05	5.92E-05	7	104945248	SRPK2	Body
cg15888097	-0.005602852	0.001431141	-3.914953732	0.977675453	9.04E-05	-0.008407837	-0.002797866	0.04445005	1	6	87646462	HTR1E	TSS1500
cg15962267	-0.005580556	0.001231737	-4.530640699	0.84067522	5.88E-06	-0.007994715	-0.003166397	0.014115659	1	5	138612986	SNHG4;SNORA74A;MATR3	Body;TSS1500;5'UTR
cg16024891	0.004111987	0.001058542	3.884576935	0.060762163	0.000102508	0.002037283	0.006186691	0.046854977	1	17	2839082	RAP1GAP2;RAP1GAP2	Body;Body
cg16050028	-0.003956197	0.000956293	-4.137013464	0.82922554	3.52E-05	-0.005830497	-0.002081897	0.028768613	1	17	6068454
cg16055410	-0.005233134	0.001129156	-4.634553283	0.586354244	3.58E-06	-0.007446239	-0.003020029	0.011694308	1	6	31146124	PSORS1C3	TSS1500
cg16061656	-0.006267381	0.001270599	-4.932620228	0.687960134	8.11E-07	-0.008757709	-0.003777053	0.006731743	0.309660161	11	115088907	CADM1;CADM1	Body;Body
cg16095155	-0.00452764	0.001060836	-4.267991276	0.580485952	1.97E-05	-0.006606841	-0.002448439	0.021637582	1	6	31127863	TCF19;TCF19	Body;Body
cg16101077	-0.006003144	0.001442637	-4.161228205	0.20301798	3.17E-05	-0.008830661	-0.003175626	0.027344893	1	10	129676142	CLRN3	3'UTR
cg16119613	-0.009793724	0.00240378	-4.074302143	0.050421146	4.62E-05	-0.014505045	-0.005082403	0.033488312	1	12	127762762
cg16143997	-0.003856177	0.000970494	-3.973417591	0.578721552	7.08E-05	-0.00575831	-0.001954044	0.039475228	1	3	136766602
cg16148891	-0.007587221	0.001964385	-3.862390168	0.223044098	0.000112283	-0.011437345	-0.003737097	0.04886502	1	15	102347868
cg16151924	-0.006430076	0.001384022	-4.645935187	0.222976769	3.39E-06	-0.009142709	-0.003717443	0.011434419	1	8	65577290	CYP7B1	Body
cg16185386	-0.004159587	0.00106396	-3.909533296	0.10168636	9.25E-05	-0.00624491	-0.002074264	0.044707898	1	13	29077350
cg16202093	-0.001524662	0.000387407	-3.935559942	0.531192076	8.30E-05	-0.002283965	-0.000765359	0.042522686	1	10	134659548
cg16265932	-0.005114348	0.001280877	-3.992847143	0.564731227	6.53E-05	-0.007624821	-0.002603874	0.038871971	1	10	112460964	RBM20	Body
cg16273979	-0.006239343	0.001542292	-4.04550003	0.462809049	5.22E-05	-0.009262181	-0.003216506	0.035457966	1	4	122376685
cg16291048	-0.002972357	0.000748006	-3.973705227	0.931707217	7.08E-05	-0.004438422	-0.001506291	0.039475228	1	1	153507498	S100A6	Body
cg16318311	-0.00646438	0.001651412	-3.914455668	0.674018071	9.06E-05	-0.009701088	-0.003227671	0.04445005	1	12	96113161	NTN4	Body
cg16324306	0.005053155	0.00122979	4.108956981	0.873539553	3.97E-05	0.00264281	0.007463499	0.030854249	1	14	93786330	BTBD7;BTBD7	5'UTR;5'UTR
cg16354502	-0.00453452	0.000918313	-4.937879458	0.608500387	7.90E-07	-0.006334381	-0.002734659	0.006731743	0.301426951	2	71697410	DYSF;DYSF;DYSF;DYSF;DYSF;DYSF;DYSF;DYSF;DYSF;DYSF;DYSF;DYSF;DYSF;DYSF	Body;Body;Body;Body;Body;Body;Body;Body;Body;Body;Body;Body;Body;Body
cg16362181	-0.004535684	0.001130492	-4.012132203	0.63096829	6.02E-05	-0.006751408	-0.00231996	0.037268328	1	3	45390583
cg16391678	-0.004498642	0.001134128	-3.966608534	0.298686029	7.29E-05	-0.006721492	-0.002275792	0.039757405	1	16	30485597	ITGAL;ITGAL	Body;Body
cg16421411	-0.003287292	0.000769747	-4.270614506	0.129452803	1.95E-05	-0.004795967	-0.001778616	0.021637582	1	2	10302391	C2orf48	Body
cg16422365	-0.00500463	0.001022312	-4.895403915	0.93755338	9.81E-07	-0.007008325	-0.003000936	0.007341758	0.374429678	14	106041833
cg16465643	-0.005119879	0.00107163	-4.777657773	0.952604377	1.77E-06	-0.007220234	-0.003019524	0.009272334	0.676880396	6	159552440
cg16470816	-0.004813883	0.00113906	-4.226190222	0.790194672	2.38E-05	-0.007046398	-0.002581367	0.023685324	1	12	58566565
cg16488065	-0.006083698	0.001199243	-5.072948698	0.880023299	3.92E-07	-0.008434171	-0.003733225	0.004040483	0.149497857	1	204656750
cg16524818	-0.005003716	0.001151939	-4.343732193	0.402115813	1.40E-05	-0.007261475	-0.002745956	0.01915287	1	1	236162295	NID1	Body
cg16638248	-0.004150534	0.001056819	-3.927385326	0.813826859	8.59E-05	-0.00622186	-0.002079207	0.043068747	1	11	10596059	MRVI1;MRVI1;MRVI1;MRVI1	3'UTR;3'UTR;3'UTR;3'UTR
cg16642695	-0.005372247	0.001253896	-4.284442596	0.568063242	1.83E-05	-0.007829839	-0.002914655	0.021438644	1	8	67343633	ADHFE1	TSS1500
cg16651768	-0.004856165	0.001077655	-4.506235065	0.815800472	6.60E-06	-0.006968329	-0.002744001	0.014634484	1	1	222340714
cg16680125	-0.0067348	0.001322192	-5.093662595	0.902003447	3.51E-07	-0.009326249	-0.004143352	0.004006841	0.134045516	1	206782805	LGTN	Body
cg16682454	-0.003494513	0.000738541	-4.73164556	0.984151653	2.23E-06	-0.004942026	-0.002047	0.009783741	0.849997023	17	9828775	GAS7;GAS7;GAS7;GAS7	Body;Body;Body;Body
cg16729555	-0.004453528	0.001106279	-4.025681729	0.45391684	5.68E-05	-0.006621796	-0.002285261	0.03625858	1	1	207143533	FCAMR;FCAMR;FCAMR;FCAMR;FCAMR;FCAMR;FCAMR	5'UTR;5'UTR;1stExon;1stExon;5'UTR;1stExon;5'UTR
cg16733117	-0.003664476	0.000794096	-4.614651041	0.053659655	3.94E-06	-0.005220875	-0.002108076	0.011927254	1	8	143835022	LYPD2	TSS1500
cg16794961	-0.00422302	0.001049613	-4.023407973	0.125357753	5.74E-05	-0.006280224	-0.002165817	0.036427832	1	2	5882032
cg16812893	-0.004171424	0.001046986	-3.984221786	0.419140912	6.77E-05	-0.006223479	-0.002119369	0.038973465	1	21	31813075	KRTAP15-1;KRTAP15-1	3'UTR;1stExon
cg16878549	-0.004722548	0.001084641	-4.354020421	0.646894848	1.34E-05	-0.006848404	-0.002596691	0.018956277	1	11	19840651	NAV2;NAV2;NAV2	Body;Body;Body
cg16887170	-0.004207067	0.001032476	-4.074734507	0.876394013	4.61E-05	-0.006230683	-0.00218345	0.033488312	1	17	19451180	SLC47A1	Body
cg16936094	-0.004491113	0.001090419	-4.118703051	0.414953514	3.81E-05	-0.006628296	-0.002353931	0.03009921	1	10	15164788	NMT2	Body
cg17036641	-0.004781019	0.0011858	-4.03189265	0.913361188	5.53E-05	-0.007105144	-0.002456893	0.035708319	1	3	52723544	GNL3;GNL3;GNL3;SNORD19B	Body;Body;Body;TSS1500
cg17130481	-0.003944913	0.000924843	-4.265493891	0.907252966	1.99E-05	-0.005757572	-0.002132253	0.0217355	1	20	853509	ANGPT4	3'UTR
cg17280134	-0.006316339	0.001240786	-5.090594862	0.637120431	3.57E-07	-0.008748235	-0.003884443	0.004006841	0.136232604	17	8960047	NTN1	Body
cg17283169	-0.003219278	0.000831626	-3.871062078	0.341107694	0.000108362	-0.004849236	-0.00158932	0.047757694	1	10	5567524	CALML3;CALML3	3'UTR;1stExon
cg17314478	-0.004403605	0.001062989	-4.14266172	0.919574746	3.43E-05	-0.006487026	-0.002320184	0.028421957	1	17	34087282	C17orf50	TSS1500
cg17316300	-0.004226687	0.00104537	-4.043244798	0.714684548	5.27E-05	-0.006275575	-0.0021778	0.03546565	1	2	237381593	IQCA1	Body
cg17336354	-0.003448136	0.000807674	-4.269216696	0.800750792	1.96E-05	-0.005031148	-0.001865124	0.021637582	1	3	34298905
cg17383853	-0.005221948	0.001295621	-4.030461137	0.538033915	5.57E-05	-0.007761318	-0.002682579	0.035803741	1	15	63166381
cg17429236	0.004898562	0.001213292	4.037415302	0.3604268	5.40E-05	0.002520554	0.00727657	0.03546565	1	7	150694028	NOS3;NOS3;NOS3;NOS3	Body;Body;Body;Body
cg17431952	-0.005106485	0.001271925	-4.014770479	0.810884906	5.95E-05	-0.007599412	-0.002613559	0.037125991	1	5	113806337	KCNN2;KCNN2	Body;Body
cg17510385	-0.003470744	0.000859228	-4.039373988	0.403664031	5.36E-05	-0.0051548	-0.001786688	0.03546565	1	5	912821	TRIP13	Body
cg17513592	-0.005535807	0.001190093	-4.651574169	0.776279936	3.29E-06	-0.007868347	-0.003203267	0.011225436	1	2	202894435
cg17530247	-0.002408207	0.000606019	-3.973817643	0.881850867	7.07E-05	-0.003595982	-0.001220433	0.039475228	1	3	48955643	ARIH2;C3orf71;C3orf71	TSS1500;1stExon;3'UTR
cg17545399	-0.003798317	0.00095826	-3.963765607	0.166557685	7.38E-05	-0.005676471	-0.001920162	0.039851262	1	10	49459800	FRMPD2;FRMPD2	Body;Body
cg17602444	-0.007179324	0.001799349	-3.989956559	0.686345129	6.61E-05	-0.010705983	-0.003652665	0.038923886	1	7	644819	PRKAR1B;PRKAR1B;PRKAR1B;PRKAR1B;PRKAR1B;PRKAR1B	Body;Body;Body;Body;Body;Body
cg17614506	-0.007625712	0.001607516	-4.743785031	0.608364436	2.10E-06	-0.010776386	-0.004475038	0.00964564	0.800588122	7	47803072
cg17665505	-0.003801932	0.000931649	-4.080863367	0.545160341	4.49E-05	-0.005627931	-0.001975934	0.033059589	1	5	10685203	DAP	Body
cg17666418	-0.006895434	0.001461208	-4.718996945	0.366581584	2.37E-06	-0.009759348	-0.00403152	0.01016391	0.904588033	6	106612002
cg17680611	-0.004959035	0.001098908	-4.512692329	0.737445176	6.40E-06	-0.007112856	-0.002805214	0.014628971	1	19	16191217	TPM4;TPM4	Body;Body
cg17689490	-0.004798575	0.001214379	-3.951462479	0.087584218	7.77E-05	-0.007178715	-0.002418435	0.040947412	1	10	128952444	DOCK1;FAM196A	Body;Body
cg17694130	-0.009196868	0.001780747	-5.164611669	0.837126976	2.41E-07	-0.012687069	-0.005706668	0.003974306	0.091958073	4	14858290
cg17705041	0.00350932	0.000904658	3.879165988	0.168325006	0.000104815	0.001736222	0.005282418	0.04734249	1	4	720218	PCGF3	5'UTR
cg17755321	-0.003627985	0.000839415	-4.322038489	0.640023018	1.55E-05	-0.005273209	-0.001982761	0.019602443	1	6	31546085	TNF	3'UTR
cg17759095	-0.007634875	0.001969609	-3.876340767	0.58327709	0.000106039	-0.011495238	-0.003774513	0.047501805	1	6	56755566	DST	Body
cg17819732	-0.004986767	0.001152301	-4.327659521	0.5941385	1.51E-05	-0.007245236	-0.002728298	0.019497594	1	1	203147367
cg17840047	-0.006084046	0.001572861	-3.868139103	0.266081359	0.000109669	-0.009166797	-0.003001294	0.048142574	1	4	18580125
cg17900199	-0.004362738	0.001077139	-4.050300547	0.650459369	5.12E-05	-0.006473892	-0.002251584	0.035220698	1	10	1156548	WDR37	Body
cg17917970	-0.006353161	0.001564752	-4.06017189	0.069013331	4.90E-05	-0.009420018	-0.003286304	0.034658526	1	X	152908205	DUSP9	5'UTR
cg17967260	-0.004845028	0.001006956	-4.811558601	0.48671608	1.50E-06	-0.006818625	-0.00287143	0.008791359	0.571574642	6	166242715
cg18064152	-0.00092068	0.000232233	-3.964463707	0.231485732	7.36E-05	-0.001375848	-0.000465511	0.039851262	1	8	23082721	TNFRSF10A	TSS200
cg18114129	-0.00355737	0.000890307	-3.9956674	0.617815738	6.45E-05	-0.00530234	-0.001812401	0.038598709	1	1	9477578
cg18195862	-0.003524801	0.00090777	-3.882922991	0.603418219	0.000103208	-0.005303998	-0.001745605	0.046908954	1	7	1451285
cg18245230	-0.005292581	0.001269552	-4.168855784	0.309639557	3.06E-05	-0.007780858	-0.002804304	0.026758118	1	7	157204586	DNAJB6	Body
cg18247179	-0.00477283	0.001042076	-4.58011713	0.286278171	4.65E-06	-0.006815262	-0.002730399	0.012760154	1	22	19436867	C22orf39;C22orf39	TSS1500;TSS1500
cg18283321	-0.003724918	0.00084174	-4.425259126	0.344998452	9.63E-06	-0.005374698	-0.002075138	0.016640167	1	7	50629542	DDC;DDC	5'UTR;TSS1500
cg18305790	-0.003667423	0.00091986	-3.986935654	0.61432086	6.69E-05	-0.005470316	-0.00186453	0.038923886	1	3	48453562	PLXNB1;PLXNB1	Body;Body
cg18358845	-0.004504461	0.001135707	-3.966218887	0.112222122	7.30E-05	-0.006730405	-0.002278517	0.039757405	1	5	178381935	ZNF454	Body
cg18376306	-0.006072448	0.001517467	-4.001699692	0.632708402	6.29E-05	-0.009046629	-0.003098267	0.038187532	1	1	76254508	RABGGTB;SNORD45B	Body;TSS1500
cg18394340	0.00496177	0.001274178	3.894095347	0.593560209	9.86E-05	0.002464427	0.007459113	0.045877127	1	5	134735613	H2AFY;H2AFY;H2AFY;H2AFY	TSS1500;TSS200;TSS1500;TSS1500
cg18449135	-0.004256156	0.000954232	-4.460295427	0.75787632	8.18E-06	-0.006126416	-0.002385896	0.015463079	1	19	48833062	EMP3	Body
cg18453551	-0.005191296	0.001310432	-3.961513294	0.939723346	7.45E-05	-0.007759696	-0.002622895	0.040035277	1	3	128226565	LOC90246	TSS200
cg18461635	-0.003663728	0.000945142	-3.876379823	0.867631446	0.000106022	-0.005516172	-0.001811284	0.047501805	1	3	46990143	CCDC12	Body
cg18501230	-0.005408212	0.001323043	-4.087708319	0.454744606	4.36E-05	-0.008001328	-0.002815096	0.032475559	1	8	1338706
cg18671949	-0.001703801	0.00042068	-4.050115414	0.126812629	5.12E-05	-0.002528317	-0.000879284	0.035220698	1	17	5404581	LOC728392	TSS200
cg18787420	-0.004910736	0.001105164	-4.443444008	0.651460538	8.85E-06	-0.007076818	-0.002744653	0.016013729	1	20	30309466	BCL2L1;BCL2L1	Body;Body
cg18806561	-0.005041596	0.001187831	-4.244372979	0.666583261	2.19E-05	-0.007369701	-0.002713491	0.022672976	1	3	23803797
cg18832140	0.007699724	0.00185191	4.157719696	0.386728493	3.21E-05	0.004070046	0.011329401	0.02740953	1	15	89962708
cg18845433	-0.00532271	0.001314475	-4.049305449	0.428580407	5.14E-05	-0.007899033	-0.002746386	0.035220698	1	12	53193325
cg18896032	-0.004204604	0.000950001	-4.425893174	0.380779451	9.60E-06	-0.006066572	-0.002342636	0.016640167	1	11	57097718	SSRP1	Body
cg18904552	-0.00588335	0.001341747	-4.384843808	0.122477658	1.16E-05	-0.008513125	-0.003253575	0.017161778	1	10	93624759	TNKS2	3'UTR
cg18965391	-0.004596246	0.001175456	-3.910182465	0.099392437	9.22E-05	-0.006900096	-0.002292395	0.044707898	1	1	53905819	FLJ40434	TSS200
cg19009132	-0.003443555	0.000869897	-3.958576705	0.7727486	7.54E-05	-0.005148522	-0.001738588	0.040296379	1	12	13362422	EMP1	5'UTR
cg19017142	-0.007657968	0.001911218	-4.006852519	0.551980564	6.15E-05	-0.011403886	-0.00391205	0.037636463	1	2	64431245
cg19030682	-0.008275326	0.001560604	-5.302642947	0.489840261	1.14E-07	-0.011334054	-0.005216598	0.00335097	0.043562604	17	79218991	SLC38A10	3'UTR
cg19052164	-0.00530735	0.001191964	-4.452608909	0.369663153	8.48E-06	-0.007643556	-0.002971143	0.015641518	1	5	80900
cg19108747	0.004406063	0.001118062	3.940804096	0.810875496	8.12E-05	0.002214702	0.006597424	0.042116645	1	2	225266263	FAM124B;FAM124B	1stExon;1stExon
cg19142035	-0.005209303	0.001308688	-3.980553239	0.342595348	6.88E-05	-0.007774284	-0.002644321	0.039108003	1	4	9533205
cg19190163	-0.005524177	0.001193968	-4.626737884	0.618784349	3.71E-06	-0.007864311	-0.003184042	0.011694308	1	6	32810785	PSMB8;PSMB8	Body;Body
cg19190762	-0.005144605	0.001133065	-4.540431171	0.741766146	5.61E-06	-0.007365373	-0.002923838	0.014037863	1	13	44806055
cg19293468	-0.005865771	0.001353894	-4.332517467	0.403546836	1.47E-05	-0.008519355	-0.003212187	0.019468131	1	17	1973400	SMG6;SMG6	Body;Body
cg19313408	-0.003908811	0.000932122	-4.193452978	0.524409878	2.75E-05	-0.005735737	-0.002081885	0.025491194	1	21	46827585	COL18A1	Body
cg19323289	-0.004941979	0.001146723	-4.309652325	0.869829033	1.64E-05	-0.007189516	-0.002694443	0.020365119	1	11	19463903	NAV2	Body
cg19390934	-0.005645498	0.001179387	-4.786808222	0.105260058	1.69E-06	-0.007957053	-0.003333942	0.009109164	0.646750652	2	242027520	MTERFD2;SNED1;MTERFD2;MTERFD2	Body;Body;Body;Body
cg19402236	0.004986547	0.001252575	3.98103545	0.373825671	6.86E-05	0.002531544	0.007441549	0.039108003	1	13	28982820	FLT1;FLT1;FLT1;FLT1	Body;Body;Body;Body
cg19405484	-0.006116623	0.001274964	-4.797487263	0.146042508	1.61E-06	-0.008615506	-0.00361774	0.008991199	0.613216741	8	29513210
cg19464252	-0.005322925	0.001027603	-5.179945654	0.758282165	2.22E-07	-0.007336989	-0.003308861	0.003974306	0.08471098	16	30675233	FBRS	TSS1500
cg19521610	-0.009126918	0.002341061	-3.898624742	0.47609584	9.67E-05	-0.013715313	-0.004538523	0.045320555	1	22	49717457
cg19592231	-0.002448677	0.000606409	-4.037997368	0.641446679	5.39E-05	-0.003637216	-0.001260138	0.03546565	1	2	198001840	ANKRD44	Body
cg19635644	-0.004055717	0.001035235	-3.917676059	0.827531491	8.94E-05	-0.006084741	-0.002026693	0.044144261	1	13	100007277	UBAC2;MIR623;UBAC2;UBAC2	Body;TSS1500;Body;Body
cg19757631	-0.005022261	0.001246148	-4.030228738	0.509456426	5.57E-05	-0.007464665	-0.002579856	0.035803741	1	1	11118889	SRM	Body
cg19770281	-0.006729253	0.001377722	-4.884334403	0.758531803	1.04E-06	-0.009429538	-0.004028968	0.007617086	0.396088465	3	132261993
cg19775672	0.008124483	0.001606564	5.057054334	0.286678682	4.26E-07	0.004975675	0.011273291	0.004276487	0.162506497	4	7104195	FLJ36777	Body
cg19787448	-0.004945676	0.001217806	-4.061136413	0.111015432	4.88E-05	-0.007332531	-0.00255882	0.03464394	1	17	69295698
cg19824396	-0.00463545	0.001187204	-3.904509505	0.084884431	9.44E-05	-0.006962328	-0.002308573	0.045044546	1	1	203018871	PPFIA4	TSS1500
cg19850370	-0.004096228	0.000973116	-4.209393288	0.821158631	2.56E-05	-0.0060035	-0.002188956	0.02455487	1	4	72205104	SLC4A4;SLC4A4;SLC4A4	Body;1stExon;Body
cg19871597	-0.005974906	0.001376027	-4.342143609	0.659451039	1.41E-05	-0.008671869	-0.003277943	0.01915287	1	13	59592287
cg20001810	-0.005629132	0.001364288	-4.126057233	0.221077559	3.69E-05	-0.008303088	-0.002955176	0.029713615	1	12	52829316	KRT75	TSS1500
cg20116800	0.006077141	0.001493906	4.067953328	0.188135404	4.74E-05	0.003149138	0.009005143	0.034059169	1	17	74258224
cg20171011	-0.004611299	0.001069801	-4.310426764	0.381755197	1.63E-05	-0.006708071	-0.002514528	0.020365119	1	11	865575	TSPAN4;TSPAN4;TSPAN4;TSPAN4;TSPAN4;TSPAN4;TSPAN4	Body;Body;Body;Body;Body;Body;Body
cg20219379	-0.003873909	0.000901554	-4.296923748	0.304351438	1.73E-05	-0.005640923	-0.002106896	0.021108266	1	6	168373957
cg20297791	-0.002916018	0.000750658	-3.884616102	0.354567947	0.000102492	-0.004387281	-0.001444755	0.046854977	1	10	11805648	ECHDC3	3'UTR
cg20380768	-0.00419482	0.001065761	-3.935983854	0.933737157	8.29E-05	-0.006283673	-0.002105966	0.042504739	1	7	130125511	MEST	TSS1500
cg20417024	-0.003943157	0.001013557	-3.890415792	0.43280182	0.000100073	-0.005929691	-0.001956622	0.046240084	1	5	76028950	F2R	Body
cg20430807	-0.003223318	0.000775682	-4.15546382	0.130992877	3.25E-05	-0.004743627	-0.00170301	0.02740953	1	20	62168955	PTK6	TSS1500
cg20445774	0.004177127	0.001027367	4.065857285	0.262448601	4.79E-05	0.002163525	0.006190729	0.034242483	1	6	33400021	SYNGAP1	Body
cg20477259	-0.00431536	0.001114716	-3.871266065	0.82498381	0.000108272	-0.006500163	-0.002130558	0.047757694	1	6	31544960	TNF	Body
cg20480334	-0.003427474	0.000850142	-4.031648535	0.831266156	5.54E-05	-0.005093721	-0.001761226	0.035708319	1	11	78799391	ODZ4	5'UTR
cg20495476	-0.007401935	0.001538775	-4.81027649	0.562590232	1.51E-06	-0.010417879	-0.004385991	0.008791359	0.575253328	22	32506497	SLC5A1	3'UTR
cg20655068	-0.004075674	0.000923718	-4.412247404	0.932951356	1.02E-05	-0.005886129	-0.002265219	0.017161778	1	6	32188187	NOTCH4	Body
cg20682639	-0.005042365	0.001148593	-4.390036053	0.475636965	1.13E-05	-0.007293566	-0.002791164	0.017161778	1	5	31799285	PDZD2;PDZD2	5'UTR;1stExon
cg20698942	-0.003605552	0.000899011	-4.010574353	0.452215873	6.06E-05	-0.005367582	-0.001843522	0.037396349	1	1	51910707	EPS15	Body
cg20748559	-0.004130007	0.000899936	-4.589223418	0.828583554	4.45E-06	-0.005893848	-0.002366165	0.012751553	1	19	39106185	MAP4K1;MAP4K1	Body;Body
cg20778071	-0.003759658	0.000927286	-4.054477032	0.12569497	5.02E-05	-0.005577105	-0.001942212	0.035201936	1	6	43729725
cg20780180	-0.005530206	0.001432109	-3.861582534	0.666643258	0.000112655	-0.008337087	-0.002723324	0.048870787	1	5	122251808	SNX24	Body
cg20837557	0.004313589	0.000978691	4.407507828	0.137992676	1.05E-05	0.002395389	0.006231788	0.017161778	1	6	146864278	RAB32	TSS1500
cg20972294	-0.006524657	0.001398131	-4.66669881	0.750187059	3.06E-06	-0.009264944	-0.00378437	0.01097399	1	11	133005919	OPCML	Body
cg20986887	-0.004598878	0.001179281	-3.899729398	0.479438444	9.63E-05	-0.006910226	-0.002287529	0.045212763	1	6	28887284	TRIM27	Body
cg20987283	-0.0041857	0.001051368	-3.981192686	0.944513343	6.86E-05	-0.006246344	-0.002125056	0.039108003	1	8	135863314
cg20995564	-0.007341198	0.001672521	-4.389299634	0.314133561	1.14E-05	-0.01061928	-0.004063116	0.017161778	1	2	145172035	ZEB2;ZEB2	Body;Body
cg21015669	-0.002667476	0.000674866	-3.952602039	0.617278743	7.73E-05	-0.003990188	-0.001344763	0.040947412	1	17	17702181	RAI1	Body
cg21039679	-0.002901347	0.000678073	-4.278811455	0.895031632	1.88E-05	-0.004230346	-0.001572348	0.021488567	1	15	38989738	C15orf53	Body
cg21140628	-0.003459575	0.00077039	-4.490679854	0.858984051	7.10E-06	-0.004969512	-0.001949638	0.01479327	1	1	153351569
cg21144009	-0.004447439	0.001132343	-3.927641489	0.070978172	8.58E-05	-0.006666792	-0.002228087	0.043068747	1	1	208281523	PLXNA2	Body
cg21144871	-0.003803768	0.000949273	-4.007034348	0.787267931	6.15E-05	-0.005664308	-0.001943228	0.037636463	1	11	1849235
cg21150108	-0.003761577	0.000944036	-3.984569574	0.523971494	6.76E-05	-0.005611854	-0.001911301	0.038973465	1	13	34750105
cg21197224	-0.004682429	0.001099557	-4.258468264	0.330743892	2.06E-05	-0.006837521	-0.002527337	0.021822012	1	17	56082780	SFRS1;SFRS1	3'UTR;Body
cg21242002	-0.004933606	0.001086478	-4.540917636	0.560664526	5.60E-06	-0.007063063	-0.002804149	0.014037863	1	4	3265080	C4orf44	Body
cg21268578	-0.004429924	0.001094216	-4.048491103	0.081551565	5.15E-05	-0.006574547	-0.0022853	0.035220698	1	22	38029478	GGA1;GGA1	3'UTR;3'UTR
cg21376526	-0.004282309	0.000909178	-4.710090595	0.943782397	2.48E-06	-0.006064265	-0.002500354	0.01050034	0.945030606	17	8659409	SPDYE4	Body
cg21514164	0.004626262	0.001092237	4.235584275	0.247345758	2.28E-05	0.002485517	0.006767007	0.023361298	1	2	43188940
cg21547095	-0.004041264	0.001040523	-3.883878519	0.101946389	0.000102803	-0.006080651	-0.002001877	0.04690448	1	6	33360836	KIFC1	Body
cg21585138	-0.00551352	0.001421307	-3.879190844	0.872873252	0.000104805	-0.008299231	-0.00272781	0.04734249	1	3	50645106	CISH;CISH	Body;Body
cg21611170	0.003542745	0.000912273	3.883426173	0.287673128	0.000102995	0.001754723	0.005330767	0.046908853	1	5	114938389	TMED7-TICAM2;TICAM2;TMED7-TICAM2	Body;TSS1500;Body
cg21618273	-0.004106722	0.000972805	-4.22152484	0.863834903	2.43E-05	-0.006013386	-0.002200059	0.023864644	1	5	14414947	TRIO	Body
cg21622202	-0.005175162	0.001079248	-4.795155604	0.202505144	1.63E-06	-0.00729045	-0.003059875	0.008991199	0.620392764	2	174224162	CDCA7;CDCA7	Body;Body
cg21631427	-0.004269808	0.000982374	-4.34641734	0.991302066	1.38E-05	-0.006195226	-0.00234439	0.019066651	1	11	86730615
cg21646392	-0.004090252	0.00103195	-3.963612385	0.70628191	7.38E-05	-0.006112837	-0.002067666	0.039851262	1	3	23710303
cg21656937	-0.008925458	0.002212799	-4.033560705	0.259670461	5.49E-05	-0.013262464	-0.004588452	0.035708319	1	12	54086662
cg21664636	-0.007263993	0.001672687	-4.342710101	0.661139669	1.41E-05	-0.010542398	-0.003985587	0.01915287	1	3	70432664
cg21694161	-0.003330021	0.000793705	-4.195537474	0.579472589	2.72E-05	-0.004885655	-0.001774387	0.02540321	1	17	35847200
cg21733013	-0.004123753	0.001063787	-3.876483466	0.440639766	0.000105977	-0.006208737	-0.002038768	0.047501805	1	7	22359568	RAPGEF5	5'UTR
cg21755755	-0.005098902	0.001268401	-4.019944889	0.418293752	5.82E-05	-0.007584923	-0.002612882	0.036550256	1	8	119450829	SAMD12;SAMD12	Body;Body
cg21758962	-0.00439376	0.001109385	-3.960536919	0.269654606	7.48E-05	-0.006568114	-0.002219405	0.04013367	1	11	30929224
cg21807215	-0.00381448	0.000879851	-4.335372213	0.105233552	1.46E-05	-0.005538955	-0.002090004	0.019468131	1	14	35868281
cg21853510	-0.004269315	0.001019426	-4.187960955	0.096275787	2.81E-05	-0.006267353	-0.002271277	0.025762174	1	17	80285525	SECTM1	5'UTR
cg21862081	-0.004645196	0.001182943	-3.926812895	0.574605144	8.61E-05	-0.006963721	-0.00232667	0.043089729	1	14	77769687	POMT2	Body
cg21913981	-0.003995197	0.000730033	-5.472628238	0.86917691	4.43E-08	-0.005426034	-0.002564359	0.00211543	0.01692344	12	120151706	MIR1178;CIT	TSS200;Body
cg22014887	-0.003133006	0.000691399	-4.53140294	0.631463156	5.86E-06	-0.004488122	-0.001777889	0.014115659	1	4	2749539	TNIP2;TNIP2	Body;Body
cg22039960	-0.003841515	0.000989604	-3.88187072	0.351563485	0.000103656	-0.005781103	-0.001901927	0.047041574	1	2	218416812	DIRC3	Body
cg22107147	-0.003767634	0.000938954	-4.012587965	0.417942884	6.01E-05	-0.005607949	-0.001927319	0.037268328	1	2	11513527
cg22126171	-0.003981014	0.001008568	-3.947192608	0.566657385	7.91E-05	-0.005957772	-0.002004256	0.041341718	1	1	203047830	PPFIA4	3'UTR
cg22145445	-0.004088352	0.000948739	-4.309248068	0.480255342	1.64E-05	-0.005947846	-0.002228857	0.020365119	1	20	17944526	SNORD17;SNX5;SNX5	TSS1500;Body;Body
cg22203237	-0.006012402	0.001467683	-4.096526202	0.445507317	4.19E-05	-0.008889008	-0.003135796	0.031793114	1	7	68983823
cg22220986	-0.006750955	0.001499494	-4.502154386	0.714836176	6.73E-06	-0.00968991	-0.003812	0.014670824	1	4	147794256	TTC29	Body
cg22331294	-0.005583017	0.001146785	-4.868408139	0.093909741	1.13E-06	-0.007830674	-0.00333536	0.008101458	0.42937729	3	45698299	LIMD1	Body
cg22368204	-0.00466033	0.001180284	-3.948482745	0.44975006	7.86E-05	-0.006973643	-0.002347016	0.04128927	1	20	62055252	KCNQ2;KCNQ2;KCNQ2;KCNQ2	Body;Body;Body;Body
cg22374742	-0.007095735	0.001534284	-4.624785682	0.68347561	3.75E-06	-0.010102876	-0.004088593	0.011694308	1	2	106761673	UXS1	Body
cg22383924	-0.004966204	0.001214164	-4.090223661	0.245895666	4.31E-05	-0.007345922	-0.002586485	0.032378305	1	1	3590479	TP73	5'UTR
cg22389147	-0.002792062	0.000723029	-3.861617719	0.447905716	0.000112639	-0.004209173	-0.001374951	0.048870787	1	6	169902378	WDR27	Body
cg22416002	-0.004930602	0.001029713	-4.788329058	0.875018238	1.68E-06	-0.006948802	-0.002912403	0.009109164	0.641869579	22	39713062	RPL3;RNU86;RPL3	Body;TSS200;Body
cg22478317	-0.00509506	0.001276652	-3.990953223	0.571668268	6.58E-05	-0.007597253	-0.002592867	0.038923886	1	2	110271930
cg22570970	0.00523568	0.00130414	4.014660637	0.349084793	5.95E-05	0.002679612	0.007791747	0.037125991	1	6	15401067	JARID2	Body
cg22571135	-0.008439054	0.002012267	-4.193803933	0.805065691	2.74E-05	-0.012383026	-0.004495083	0.025491194	1	7	55377050
cg22572071	-0.005409061	0.001269778	-4.259847815	0.769326705	2.05E-05	-0.00789778	-0.002920342	0.021822012	1	6	47074382
cg22660196	-0.003585136	0.000891627	-4.020893627	0.50808282	5.80E-05	-0.005332692	-0.00183758	0.036550256	1	6	143932803	PHACTR2;PHACTR2	Body;Body
cg22707529	0.00679361	0.001711451	3.969502253	0.598398457	7.20E-05	0.003439227	0.010147993	0.039609727	1	6	143999715	PHACTR2;PHACTR2;PHACTR2;PHACTR2	Body;Body;Body;Body
cg22776856	-0.004505931	0.00114049	-3.950874922	0.28245166	7.79E-05	-0.00674125	-0.002270613	0.040991462	1	16	3072572	THOC6;THOC6	TSS1500;TSS1500
cg22786472	-0.005616879	0.001214802	-4.623699321	0.334587099	3.77E-06	-0.007997847	-0.003235911	0.011694308	1	4	26198975
cg22799757	-0.005125916	0.00118583	-4.322639686	0.448771864	1.54E-05	-0.0074501	-0.002801732	0.019602443	1	7	29997642	SCRN1;SCRN1;SCRN1;SCRN1	Body;Body;Body;5'UTR
cg22803223	-0.004649696	0.001162688	-3.999090845	0.437093442	6.36E-05	-0.006928522	-0.002370869	0.03839987	1	12	64587031	C12orf66	3'UTR
cg22845912	-0.00515947	0.001203232	-4.288008253	0.440976603	1.80E-05	-0.007517763	-0.002801178	0.021413512	1	8	134059874	SLA;TG;SLA;SLA	Body;Body;Body;Body
cg22990967	-0.004148125	0.001021572	-4.060532902	0.531603274	4.90E-05	-0.006150369	-0.002145882	0.034658526	1	6	167567203
cg22998959	-0.007521657	0.001928217	-3.900835453	0.466542506	9.59E-05	-0.011300893	-0.003742421	0.045212763	1	6	74877005
cg23058719	-0.004447324	0.001119934	-3.971059591	0.116568236	7.16E-05	-0.006642354	-0.002252294	0.039609727	1	4	1779625
cg23068989	-0.003364884	0.000825705	-4.075166964	0.733948643	4.60E-05	-0.004983235	-0.001746533	0.033488312	1	1	64689428	UBE2U	Body
cg23095383	-0.005137279	0.001209998	-4.245693253	0.200036889	2.18E-05	-0.007508831	-0.002765727	0.022601119	1	1	198649189	PTPRC;PTPRC;PTPRC;PTPRC	Body;Body;Body;Body
cg23200218	-0.006614088	0.001413868	-4.678010663	0.345969757	2.90E-06	-0.009385217	-0.003842958	0.010945788	1	19	39050485	RYR1;RYR1	Body;Body
cg23222057	-0.003340463	0.00083436	-4.003624827	0.971871385	6.24E-05	-0.004975778	-0.001705148	0.038032019	1	3	59798132	FHIT;FHIT	Body;Body
cg23228178	-0.004807311	0.001159695	-4.145322038	0.15164093	3.39E-05	-0.007080273	-0.00253435	0.028286622	1	1	17633681	PADI4	TSS1500
cg23243343	-0.00418742	0.001050881	-3.98467668	0.785149193	6.76E-05	-0.006247109	-0.002127732	0.038973465	1	12	52579609	KRT80;KRT80	Body;Body
cg23297413	-0.004050177	0.000989042	-4.095051497	0.24653961	4.22E-05	-0.005988663	-0.00211169	0.031899309	1	5	10636139	ANKRD33B	Body
cg23299807	-0.004525887	0.001008831	-4.486270665	0.861832569	7.25E-06	-0.006503159	-0.002548615	0.014872797	1	17	19313486	RNF112	TSS1500
cg23322812	-0.004855559	0.001171517	-4.144677101	0.196128122	3.40E-05	-0.007151689	-0.002559428	0.028295909	1	10	88024673	MIR346;GRID1	TSS200;Body
cg23400222	-0.003916984	0.00100144	-3.911352121	0.330367843	9.18E-05	-0.005879769	-0.001954198	0.044680648	1	5	124672706
cg23436703	-0.003943371	0.000976594	-4.037883371	0.588431494	5.39E-05	-0.005857459	-0.002029283	0.03546565	1	11	3165993	OSBPL5;OSBPL5;OSBPL5	5'UTR;5'UTR;5'UTR
cg23461824	-0.007996705	0.001752224	-4.563745228	0.740224761	5.02E-06	-0.011431001	-0.004562408	0.013411437	1	7	134605363	CALD1;CALD1;CALD1;CALD1;CALD1	Body;Body;Body;Body;Body
cg23480341	-0.005374673	0.001209167	-4.444937585	0.423572931	8.79E-06	-0.007744598	-0.003004749	0.015978608	1	20	43883705	SLPI	TSS1500
cg23619217	-0.003677328	0.000899972	-4.086047564	0.616151645	4.39E-05	-0.00544124	-0.001913415	0.03263949	1	14	23841104	IL25;IL25	TSS1500;TSS1500
cg23635663	-0.00345549	0.000808612	-4.273356916	0.866145885	1.93E-05	-0.005040341	-0.001870638	0.021578126	1	22	30639979	LIF	Body
cg23636802	-0.004622235	0.00115339	-4.007521742	0.701918114	6.14E-05	-0.006882837	-0.002361632	0.037636463	1	6	32054441	TNXB	Body
cg23654401	-0.007134062	0.001608393	-4.435522991	0.074424574	9.18E-06	-0.010286454	-0.003981671	0.016154678	1	7	55606442	VOPP1	Body
cg23670794	-0.004384524	0.001047845	-4.184324673	0.987174113	2.86E-05	-0.006438263	-0.002330785	0.025929272	1	3	111313065	ZBED2;CD96;CD96	5'UTR;Body;Body
cg23723486	-0.004794923	0.001057876	-4.532593229	0.360249224	5.83E-06	-0.006868322	-0.002721523	0.014115659	1	7	101361745
cg23732483	-0.005264068	0.001359198	-3.872923142	0.365545086	0.000107538	-0.007928046	-0.002600089	0.047757694	1	3	48965611	ARIH2	Body
cg23786205	-0.005640118	0.001250823	-4.509124804	0.112551294	6.51E-06	-0.008091687	-0.00318855	0.014634484	1	10	77057425
cg23831898	-0.004856365	0.001140344	-4.258683894	0.747638042	2.06E-05	-0.007091399	-0.002621332	0.021822012	1	6	32730130	HLA-DQB2	Body
cg23878404	-0.005664917	0.00137065	-4.133014128	0.804793618	3.58E-05	-0.008351343	-0.002978492	0.029074561	1	17	39183475	KRTAP1-5	TSS200
cg23915282	-0.006645213	0.001654246	-4.017063348	0.486009641	5.89E-05	-0.009887476	-0.003402949	0.036870117	1	5	135547572
cg23919111	-0.003875944	0.000860342	-4.50512274	0.053880356	6.63E-06	-0.005562183	-0.002189706	0.014634484	1	14	95983256
cg23944102	-0.00411079	0.00087811	-4.681404377	0.63130828	2.85E-06	-0.005831854	-0.002389725	0.010945788	1	22	45330386	PHF21B;PHF21B	Body;Body
cg23944572	-0.004915598	0.001138443	-4.317827134	0.77253819	1.58E-05	-0.007146904	-0.002684292	0.019853821	1	5	154101659	LARP1	Body
cg23962746	-0.004358825	0.001076114	-4.050523517	0.26201443	5.11E-05	-0.006467969	-0.00224968	0.035220698	1	1	209105888
cg24039149	-0.004101802	0.001052139	-3.898535098	0.160596632	9.68E-05	-0.006163957	-0.002039647	0.045320555	1	1	3389106	ARHGEF16	Body
cg24067911	-0.006338551	0.001402924	-4.518100629	0.64351545	6.24E-06	-0.009088231	-0.003588871	0.014593759	1	6	16729610	ATXN1;ATXN1	5'UTR;5'UTR
cg24069602	-0.004606877	0.001076892	-4.277938321	0.993347666	1.89E-05	-0.006717546	-0.002496208	0.021488567	1	17	62045522	SCN4A	Body
cg24107848	-0.004430334	0.00110015	-4.027027138	0.584494706	5.65E-05	-0.006586589	-0.00227408	0.036112198	1	17	76207924
cg24115681	-0.007139981	0.001541553	-4.631680099	0.418213205	3.63E-06	-0.01016137	-0.004118593	0.011694308	1	7	114566161	MDFIC;MDFIC	Body;Body
cg24143221	-0.004504908	0.001110758	-4.055707433	0.736664894	5.00E-05	-0.006681952	-0.002327863	0.035132103	1	6	31780526	HSPA1L	5'UTR
cg24147838	0.009631956	0.001862622	5.171181513	0.265955621	2.33E-07	0.005981284	0.013282628	0.003974306	0.088782562	19	54876664	LAIR1;LAIR1;LAIR1;LAIR1	5'UTR;1stExon;1stExon;5'UTR
cg24180759	-0.005452414	0.001189888	-4.582291805	0.290349576	4.60E-06	-0.007784552	-0.003120276	0.012751553	1	5	167551234	ODZ2	Body
cg24194279	-0.004420893	0.001146497	-3.85599993	0.707898282	0.000115258	-0.006667986	-0.0021738	0.049611423	1	2	40845989
cg24213115	-0.007218897	0.001827882	-3.949324176	0.064603093	7.84E-05	-0.010801479	-0.003636315	0.041201083	1	11	121970740	LOC399959;MIR125B1	Body;TSS200
cg24271203	-0.004878178	0.001152057	-4.234321174	0.732049154	2.29E-05	-0.007136167	-0.002620188	0.023361298	1	12	122658897	IL31;LRRC43	TSS200;5'UTR
cg24285903	-0.005665942	0.001094166	-5.178320127	0.52495257	2.24E-07	-0.007810468	-0.003521416	0.003974306	0.085452269	6	25187166
cg24351452	-0.001672517	0.00041606	-4.019890741	0.464296392	5.82E-05	-0.00248798	-0.000857054	0.036550256	1	19	55798650	BRSK1	Body
cg24364282	-0.004151164	0.001045499	-3.97050976	0.459165213	7.17E-05	-0.006200304	-0.002102024	0.039609727	1	6	114126759
cg24452282	-0.004963862	0.001057454	-4.694161627	0.618308769	2.68E-06	-0.007036435	-0.002891289	0.010755039	1	6	31542740	TNF	TSS1500
cg24522654	-0.006039579	0.001221641	-4.943824943	0.236886117	7.66E-07	-0.008433952	-0.003645207	0.006731743	0.292373319	12	19535154
cg24611970	-0.005419076	0.001384225	-3.914880741	0.364814515	9.04E-05	-0.008132108	-0.002706045	0.04445005	1	2	159790917
cg24691461	-0.004171646	0.001077641	-3.871092454	0.55846135	0.000108349	-0.006283783	-0.00205951	0.047757694	1	20	30598501	C20orf160	Body
cg24704287	-0.006525593	0.001378814	-4.732758559	0.604867481	2.21E-06	-0.009228019	-0.003823168	0.009783741	0.845347795	19	13951481
cg24727480	0.004955676	0.00119785	4.137140824	0.543757121	3.52E-05	0.002607932	0.00730342	0.028768613	1	12	109901083	KCTD10	Body
cg24863152	-0.004108449	0.001036443	-3.963990975	0.543785965	7.37E-05	-0.006139839	-0.002077059	0.039851262	1	6	151134876	PLEKHG1	Body
cg24866700	-0.004088802	0.000968683	-4.220989549	0.641443237	2.43E-05	-0.005987387	-0.002190218	0.023864644	1	19	2235103	MIR1227;PLEKHJ1	TSS1500;Body
cg24889949	-0.001661195	0.000418511	-3.969297685	0.2211644	7.21E-05	-0.002481461	-0.000840928	0.039609727	1	19	58551920	ZSCAN1	Body
cg24894353	-0.004086641	0.000960879	-4.253024023	0.8825272	2.11E-05	-0.00596993	-0.002203353	0.022105274	1	11	2444462	TRPM5	TSS200
cg24935810	-0.004019097	0.000902559	-4.453003647	0.337352098	8.47E-06	-0.00578808	-0.002250115	0.015641518	1	17	3433157	TRPV3	Body
cg24943066	-0.004798759	0.001183848	-4.053527469	0.65366272	5.05E-05	-0.007119057	-0.00247846	0.035201936	1	21	27009142
cg25012185	0.005747399	0.001047759	5.485422929	0.203913001	4.12E-08	0.00369383	0.007800968	0.00211543	0.015743011	2	225890792	DOCK10	Body
cg25064552	-0.005129104	0.00131212	-3.909021557	0.605574341	9.27E-05	-0.007700811	-0.002557397	0.044707898	1	1	153938859	SLC39A1	5'UTR
cg25098585	-0.003563725	0.000815739	-4.368706939	0.19949237	1.25E-05	-0.005162544	-0.001964906	0.018047137	1	20	37467261	PPP1R16B	Body
cg25104397	0.005221465	0.001183202	4.412994407	0.252329781	1.02E-05	0.002902431	0.007540498	0.017161778	1	10	104535920	C10orf26;C10orf26;C10orf26	5'UTR;Body;1stExon
cg25130728	-0.003918619	0.000989853	-3.95878891	0.833667973	7.53E-05	-0.005858696	-0.001978543	0.040296379	1	7	73483053	ELN;ELN;ELN;ELN;ELN	3'UTR;3'UTR;3'UTR;3'UTR;3'UTR
cg25214900	-0.005174606	0.001240791	-4.170410016	0.221057816	3.04E-05	-0.007606511	-0.002742701	0.026677321	1	12	79693302	SYT1;SYT1;SYT1	Body;Body;Body
cg25274468	-0.003698642	0.000942526	-3.924178474	0.781065355	8.70E-05	-0.00554596	-0.001851324	0.043361544	1	7	114570498	MDFIC;MDFIC	Body;Body
cg25382687	-0.00811767	0.001703957	-4.7640113	0.517358038	1.90E-06	-0.011457365	-0.004777976	0.009465853	0.724332869	6	30954602	MUC21	Body
cg25391820	0.004151703	0.000970937	4.275977044	0.125574149	1.90E-05	0.002248702	0.006054703	0.021488567	1	5	138608519	MATR3;SNHG4	TSS1500;TSS1500
cg25491558	0.004814449	0.001147272	4.196432874	0.429702298	2.71E-05	0.002565838	0.00706306	0.025365052	1	10	65472123
cg25537119	-0.005915322	0.001110871	-5.324940459	0.458956257	1.01E-07	-0.008092589	-0.003738055	0.003211914	0.038542966	5	16785135	MYO10	Body
cg25596173	-0.003590129	0.000903401	-3.974013588	0.299021281	7.07E-05	-0.005360764	-0.001819495	0.039475228	1	5	159846285	SLU7	TSS200
cg25607249	-0.004572613	0.001047225	-4.366407463	0.376969457	1.26E-05	-0.006625137	-0.002520089	0.018122931	1	19	47288039	SLC1A5;SLC1A5;SLC1A5;SLC1A5	1stExon;5'UTR;Body;5'UTR
cg25704278	-0.004056809	0.001003456	-4.042839212	0.768775297	5.28E-05	-0.006023546	-0.002090073	0.03546565	1	6	135051046
cg25707722	0.004277673	0.001074416	3.981392335	0.105685102	6.85E-05	0.002171856	0.006383491	0.039108003	1	12	63025490
cg25737241	-0.006889619	0.001766511	-3.900127918	0.64109432	9.61E-05	-0.010351917	-0.003427321	0.045212763	1	X	43739887	MAOB	Body
cg25769127	-0.005363139	0.001332702	-4.02425804	0.658406367	5.72E-05	-0.007975187	-0.00275109	0.036357009	1	3	61543023
cg25891433	-0.005216301	0.001297235	-4.021092683	0.727140844	5.79E-05	-0.007758835	-0.002673768	0.036550256	1	4	26733372	TBC1D19	Body
cg25916135	-0.005860914	0.001321067	-4.436500043	0.388183384	9.14E-06	-0.008450158	-0.00327167	0.016154678	1	2	59071761
cg25948982	0.004737405	0.000962996	4.919441892	0.53089821	8.68E-07	0.002849967	0.006624844	0.006896793	0.331252993	20	45179157	C20orf123	1stExon
cg26008365	0.006368396	0.001472144	4.3259328	0.103646473	1.52E-05	0.003483047	0.009253746	0.019518647	1	1	153958797	RAB13;RAB13	1stExon;5'UTR
cg26034811	-0.003399326	0.000823205	-4.129379414	0.688360422	3.64E-05	-0.005012778	-0.001785874	0.029350657	1	14	105208219	ADSSL1;ADSSL1	Body;Body
cg26062204	-0.00493158	0.001190055	-4.143994004	0.810142958	3.41E-05	-0.007264044	-0.002599115	0.028318677	1	3	150661892	CLRN1;CLRN1;CLRN1	5'UTR;1stExon;Body
cg26064142	-0.005889288	0.001509597	-3.901231279	0.75725222	9.57E-05	-0.008848045	-0.002930532	0.045212763	1	5	152867989
cg26101277	-0.004987175	0.001129186	-4.416610644	0.666235376	1.00E-05	-0.007200338	-0.002774011	0.017159161	1	17	32690412	CCL1	TSS200
cg26131315	-0.00376234	0.000921074	-4.084733	0.607813257	4.41E-05	-0.00556761	-0.001957069	0.03263949	1	4	140787316	MAML3	Body
cg26164488	-0.004792366	0.001175414	-4.077173692	0.900034747	4.56E-05	-0.007096135	-0.002488597	0.033394998	1	2	64440295
cg26185061	-0.003705473	0.00092164	-4.020523016	0.987648811	5.81E-05	-0.005511853	-0.001899093	0.036550256	1	10	81744786
cg26268565	-0.004169719	0.000992789	-4.200007002	0.562551776	2.67E-05	-0.006115549	-0.002223889	0.025214007	1	7	104530865	LHFPL3	Body
cg26269286	-0.004766163	0.00109998	-4.332952655	0.526924105	1.47E-05	-0.006922084	-0.002610241	0.019468131	1	14	103848982
cg26286082	-0.004739244	0.001001869	-4.730402128	0.373350695	2.24E-06	-0.006702872	-0.002775617	0.009783741	0.855220135	14	100004391	CCDC85C	Body
cg26328951	-0.005919155	0.001166019	-5.076381436	0.791212578	3.85E-07	-0.008204509	-0.0036338	0.004040483	0.146823344	1	28906514	SNHG12;SNORD99;SNORA61	Body;TSS1500;TSS200
cg26345916	-0.003423546	0.000842691	-4.062632754	0.902804753	4.85E-05	-0.005075191	-0.001771901	0.03448664	1	3	193815787
cg26354908	-0.004227357	0.000971069	-4.353303315	0.462003438	1.34E-05	-0.006130616	-0.002324097	0.018956277	1	12	49610040
cg26357403	-0.00671996	0.001518147	-4.426422123	0.105441734	9.58E-06	-0.009695473	-0.003744446	0.016640167	1	1	1878565
cg26365147	-0.003127286	0.000752748	-4.154490953	0.214971736	3.26E-05	-0.004602646	-0.001651927	0.02740953	1	1	48038677
cg26405097	0.0053396	0.001295551	4.121490375	0.0569135	3.76E-05	0.002800367	0.007878833	0.030018042	1	6	15428301	JARID2	Body
cg26449294	-0.004534877	0.001043755	-4.34477206	0.350523315	1.39E-05	-0.0065806	-0.002489155	0.019141011	1	11	83169193	DLG2;DLG2;DLG2;DLG2	3'UTR;3'UTR;3'UTR;3'UTR
cg26484813	-0.003590084	0.000899215	-3.992462782	0.898116417	6.54E-05	-0.005352513	-0.001827654	0.038874405	1	11	62311573	AHNAK;AHNAK	5'UTR;5'UTR
cg26513689	-0.00630736	0.001456793	-4.329619864	0.417801304	1.49E-05	-0.009162622	-0.003452098	0.019497594	1	1	58717632	DAB1	TSS1500
cg26561797	-0.00353278	0.000900514	-3.923072733	0.595074379	8.74E-05	-0.005297754	-0.001767806	0.043447676	1	11	68437843
cg26581449	-0.005173018	0.001280138	-4.040985121	0.429076502	5.32E-05	-0.007682042	-0.002663994	0.03546565	1	15	89285805
cg26647600	-0.004677389	0.00113046	-4.137596004	0.10295678	3.51E-05	-0.00689305	-0.002461727	0.028768613	1	3	39369720	CCR8	TSS1500
cg26656751	-0.004630603	0.001158496	-3.997081525	0.53716776	6.41E-05	-0.006901213	-0.002359992	0.038598709	1	17	43910226	CRHR1;CRHR1;CRHR1;CRHR1	Body;Body;Body;Body
cg26695387	-0.00285121	0.000647895	-4.400728986	0.279599317	1.08E-05	-0.00412106	-0.001581359	0.017161778	1	17	21189768	MAP2K3	Body
cg26723054	0.004301138	0.001077793	3.990691836	0.330737094	6.59E-05	0.002188704	0.006413573	0.038923886	1	16	85650522	KIAA0182;KIAA0182	5'UTR;Body
cg26728422	-0.004071567	0.000962646	-4.229559533	0.097539569	2.34E-05	-0.005958318	-0.002184816	0.023468617	1	16	1429015	UNKL	5'UTR
cg26736341	-0.005530674	0.001240268	-4.459255546	0.837789842	8.22E-06	-0.007961555	-0.003099792	0.015463079	1	6	31545342	TNF	3'UTR
cg26766373	0.004897057	0.001131884	4.326463682	0.558042824	1.52E-05	0.002678604	0.00711551	0.019518647	1	11	75063913	ARRB1;ARRB1	TSS1500;TSS1500
cg26842306	-0.003636769	0.000911803	-3.988546791	0.86981534	6.65E-05	-0.00542387	-0.001849668	0.038923886	1	6	170060928	WDR27	Body
cg26859016	-0.004887954	0.001252368	-3.902970742	0.826109873	9.50E-05	-0.007342549	-0.002433359	0.045162634	1	1	206643375	IKBKE	TSS1500
cg26864526	-0.005092736	0.000923139	-5.516758737	0.461651287	3.45E-08	-0.006902056	-0.003283417	0.00211543	0.013179269	3	11178064	HRH1	TSS1500
cg26873338	0.006537131	0.001375613	4.752157396	0.054331597	2.01E-06	0.003840978	0.009233284	0.009483109	0.768131846	12	69637167	CPSF6	Body
cg26890181	-0.004509035	0.001016135	-4.437436299	0.757695468	9.10E-06	-0.006500623	-0.002517446	0.016154678	1	19	44285940	KCNN4	TSS1500
cg26894807	-0.004211232	0.001021619	-4.122116924	0.801582917	3.75E-05	-0.006213568	-0.002208896	0.030018042	1	1	145828001	GPR89A;GPR89A	TSS1500;TSS1500
cg26898567	-0.005313333	0.001116755	-4.75783213	0.400539111	1.96E-06	-0.007502132	-0.003124533	0.009465853	0.746855948	17	10630621	TMEM220	Body
cg26926973	-0.00099575	0.000231938	-4.293166487	0.11079171	1.76E-05	-0.001450341	-0.000541159	0.021274597	1	19	1313043
cg26946288	-0.002883015	0.000744834	-3.870682897	0.738283525	0.000108531	-0.004342862	-0.001423168	0.047776877	1	17	7296794	PLSCR3	Body
cg26954174	-0.005723146	0.001416813	-4.039451428	0.783725593	5.36E-05	-0.008500048	-0.002946244	0.03546565	1	16	50730813	NOD2	TSS1500
cg26992245	-0.004788589	0.00123683	-3.871664428	0.300556867	0.000108095	-0.00721273	-0.002364448	0.047757694	1	8	29848579
cg27031099	-0.006827757	0.001760296	-3.878755129	0.172877715	0.000104992	-0.010277874	-0.00337764	0.047366454	1	8	126620534
cg27073066	-0.004870891	0.001150396	-4.234099588	0.244882587	2.29E-05	-0.007125625	-0.002616156	0.023361298	1	19	2169160	DOT1L	Body
cg27081230	-0.006264288	0.001563375	-4.00690012	0.829975821	6.15E-05	-0.009328447	-0.003200129	0.037636463	1	16	50715529	SNX20;SNX20;SNX20	TSS1500;TSS1500;TSS1500
cg27087377	0.004136843	0.001061555	3.896964525	0.074978792	9.74E-05	0.002056233	0.006217453	0.045503688	1	22	26875563	HPS4;HPS4	TSS200;Body
cg27120405	-0.007452175	0.001931236	-3.858758708	0.726339328	0.000113964	-0.011237328	-0.003667021	0.049203995	1	2	6212961
cg27150870	-0.004667843	0.0011862	-3.935124568	0.287223383	8.32E-05	-0.006992751	-0.002342935	0.042542741	1	16	89390609	ANKRD11	5'UTR
cg27182159	-0.005855339	0.001330338	-4.401393107	0.651971042	1.08E-05	-0.008462753	-0.003247925	0.017161778	1	6	33241226	RPS18	Body
cg27220660	-0.004153908	0.001051215	-3.951529926	0.430820298	7.77E-05	-0.006214252	-0.002093564	0.040947412	1	16	29820429	MAZ;MAZ	Body;Body
cg27306802	-0.006977217	0.001673958	-4.168094679	0.866732357	3.07E-05	-0.010258115	-0.003696319	0.0267651	1	1	3510561	MEGF6	Body
cg27365991	-0.004930277	0.001213064	-4.064318229	0.120470836	4.82E-05	-0.007307839	-0.002552716	0.034366393	1	5	123036376
cg27383203	-0.003807439	0.000967265	-3.936293352	0.453063415	8.27E-05	-0.005703243	-0.001911634	0.042504739	1	17	15646415	TBC1D26	3'UTR
cg27386431	-0.004994865	0.001232811	-4.051605614	0.547584173	5.09E-05	-0.007411131	-0.002578599	0.035220698	1	1	200990482	KIF21B	Body
cg27387030	0.021989193	0.005600252	3.926464918	0.679006704	8.62E-05	0.011012901	0.032965485	0.043089729	1	1	203320541	FMOD	TSS1500
cg27400216	-0.004141061	0.001025529	-4.03797643	0.153138264	5.39E-05	-0.00615106	-0.002131061	0.03546565	1	18	56702913	LOC390858	TSS200
cg27504861	-0.004458424	0.001082139	-4.120010801	0.531126454	3.79E-05	-0.006579377	-0.00233747	0.030018042	1	17	49825314	CA10;CA10;CA10	Body;Body;Body
cg27520170	0.003044332	0.00077464	3.929994731	0.185195649	8.49E-05	0.001526065	0.004562599	0.042829138	1	1	160040660	KCNJ10	TSS1500
cg27528222	-0.00223115	0.000522496	-4.270174144	0.478685593	1.95E-05	-0.003255224	-0.001207076	0.021637582	1	1	2138953	C1orf86	5'UTR
cg27531490	-0.006276644	0.001573985	-3.98774112	0.574483585	6.67E-05	-0.009361598	-0.003191691	0.038923886	1	6	31542459	TNF	TSS1500
cg27544673	-0.006242316	0.001423416	-4.385448882	0.557644904	1.16E-05	-0.009032159	-0.003452473	0.017161778	1	10	129685902	CLRN3	Body
cg27583220	-0.004453072	0.000986398	-4.514476361	0.708354037	6.35E-06	-0.006386378	-0.002519767	0.014593759	1	16	3064377	CLDN9;CLDN9	3'UTR;1stExon
