## Supplemental Table 2 for "Stress-Related Methylation Risk Scores Predict Coronary Heart Disease"

ID	coef	SE	p_het	z	p_meta	q_meta	bonferroni	UCSC_RefGene_Name	UCSC_RefGene_Accession	UCSC_RefGene_Group	UCSC_CpG_Islands_Name
cg00025643	-0.143827725	0.080540965	0.780075285	-1.785771067	0.074136333	0.304465755	1
cg00045515	-0.039567118	0.080429594	0.838021398	-0.491947259	0.622756629	0.800823126	1	RBL1;RBL1	NM_183404;NM_002895	Body;Body	chr20:35724039-35724644
cg00045902	0.19653992	0.080688837	0.80826759	2.435775844	0.01485989	0.152404479	1	PWWP2B;PWWP2B	NM_138499;NM_001098637	3'UTR;Body	chr10:134218268-134219615
cg00144180	0.324888991	0.081284252	0.413101595	3.996948788	6.42E-05	0.010550071	0.053962071	HDAC4	NM_006037	5'UTR
cg00182421	-0.128170659	0.080458272	0.896036036	-1.593007855	0.111158429	0.363751902	1	RPL22L1	NM_001099645	Body	chr3:170587936-170588270
cg00296578	-0.097486112	0.080566293	0.619906181	-1.210011139	0.226274619	0.509962535	1	CRIM1	NM_016441	Body
cg00298324	-0.00659182	0.080392648	0.917748229	-0.081995304	0.934650448	0.966840131	1	FAM110A;FAM110A	NM_207121;NM_001042353	5'UTR;5'UTR	chr20:821674-822500
cg00327947	0.137697278	0.080650727	0.429019269	1.707328427	0.087761025	0.322007585	1
cg00336376	0.013950564	0.080411437	0.879781321	0.173489792	0.862266451	0.930893562	1	ZNF831	NM_178457	Body	chr20:57797223-57797441
cg00355019	-0.118610471	0.080554601	0.554857015	-1.472423293	0.140906607	0.400346136	1	TRIM29	NM_012101	Body
cg00383220	-0.185948136	0.080786044	0.394945329	-2.301735868	0.021350072	0.180234485	1	HMBS;HMBS	NM_001024382;NM_000190	Body;Body	chr11:118965017-118966464
cg00405112	-0.037449573	0.080526168	0.531731861	-0.465060908	0.641887839	0.812993483	1	CLDN18;CLDN18	NM_016369;NM_001002026	TSS1500;Body	chr3:137728994-137729206
cg00411595	0.016450815	0.080417057	0.859077388	0.204568732	0.837909087	0.917554091	1	SLC2A6;SLC2A6	NM_001145099;NM_017585	Body;Body	chr9:136340048-136340263
cg00415424	-0.050650794	0.080586022	0.271230137	-0.628530755	0.529656306	0.747428637	1	SLC8A1;SLC8A1;SLC8A1;SLC8A1	NM_001112801;NM_001112802;NM_021097;NM_001112800	Body;Body;Body;Body
cg00424785	-0.045532798	0.080640405	0.337724644	-0.564639993	0.572318657	0.778273939	1	CTBP2;CTBP2	NM_001083914;NM_001329	5'UTR;5'UTR
cg00458932	-0.051838054	0.080489106	0.584366468	-0.644038141	0.519550702	0.741793644	1
cg00464046	-0.057580626	0.080539423	0.558181706	-0.71493715	0.47464788	0.720944918	1	C7orf49;C7orf49;C7orf49	NR_024185;NR_024186;NM_024033	Body;Body;5'UTR	chr7:134854975-134855696
cg00479463	-0.046833166	0.080580909	0.520058063	-0.581194309	0.561109503	0.77219939	1				chr19:33726654-33726946
cg00491064	-0.08336329	0.080425765	0.891579512	-1.036524671	0.299957436	0.586660938	1	NAV2	NM_001111018	Body
cg00519884	0.06490126	0.080421678	0.867307811	0.807012005	0.419659566	0.693289609	1	ENPP6	NM_153343	Body	chr4:185018390-185018721
cg00530015	-0.213243679	0.080889901	0.49552447	-2.636221269	0.008383504	0.12369346	1
cg00538247	0.044274938	0.080532228	0.418846314	0.549779133	0.582470873	0.78146283	1	CAMTA1	NM_015215	Body
cg00609630	0.033360149	0.080637858	0.206913377	0.413703306	0.679091405	0.827848435	1	CCDC62;CCDC62;CCDC62	NM_201435;NM_032573;NR_027918	TSS1500;TSS1500;TSS1500
cg00615485	-0.115634549	0.080642089	0.429539891	-1.433923024	0.151594231	0.419377461	1	CHN2;CHN2;CHN2	NM_001039936;NM_004067;NM_001039936	5'UTR;Body;1stExon
cg00636508	0.023170558	0.080641613	0.177099546	0.287327564	0.773861519	0.889755598	1
cg00640314	-0.173490028	0.080647819	0.682090639	-2.151205453	0.031459987	0.199595199	1	SNORD87;SNHG6	NR_002598;NR_002599	TSS1500;Body	chr8:67837480-67837954
cg00689330	-0.132696036	0.08056808	0.70554058	-1.647005072	0.099557003	0.341744652	1	SETDB2;SETDB2	NM_001160308;NM_031915	TSS1500;5'UTR
cg00747372	-0.125364808	0.080581832	0.665849907	-1.555745316	0.119768666	0.377006091	1	MAP4K4;MAP4K4;MAP4K4	NM_145687;NM_004834;NM_145686	Body;Body;Body
cg00757822	-0.01043834	0.08053687	0.505711169	-0.129609457	0.89687542	0.948770099	1	PLCH1;PLCH1;PLCH1	NM_001130960;NM_001130961;NM_014996	Body;Body;Body
cg00830621	-0.106735977	0.080741175	0.162094996	-1.321952241	0.186184055	0.461322325	1	RPS15A;RPS15A	NM_001019;NM_001030009	Body;Body	chr16:18801251-18801866
cg00843117	0.044801624	0.080736538	0.191560537	0.554911381	0.578955277	0.779042221	1
cg00860359	-0.02210586	0.080513463	0.558692794	-0.274561041	0.783653501	0.892422687	1	PANX2;PANX2;PANX2	NM_052839;NR_027691;NM_001160300	Body;Body;Body	chr22:50615278-50617900
cg00864458	-0.095616014	0.080569204	0.457697655	-1.186756342	0.235323744	0.514842835	1	RPS20;RPS20	NM_001146227;NM_001023	Body;3'UTR	chr8:56986556-56987308
cg00927226	-0.027434833	0.080493242	0.618621427	-0.340833989	0.733228561	0.861236341	1	TFEC;TFEC	NM_012252;NM_001018058	Body;Body
cg00945209	-0.206352926	0.080901595	0.342036642	-2.550665732	0.010751739	0.136320228	1	USP36	NM_025090	Body	chr17:76798154-76798461
cg01089858	0.03145353	0.080444823	0.802070469	0.390995085	0.695800869	0.842655574	1	KIAA1755	NM_001029864	Body	chr20:36888891-36889442
cg01151584	-0.053940073	0.080423044	0.889843916	-0.670704201	0.502408986	0.737392595	1	EHD1	NM_006795	Body
cg01188753	-0.0813407	0.080426995	0.92274097	-1.011360676	0.311843835	0.593349922	1	C20orf199;C20orf199;SNORD12;C20orf199	NR_003605;NR_003606;NR_003030;NR_003604	Body;Body;TSS200;Body	chr20:47894197-47895199
cg01223673	-0.080951459	0.080692291	0.192482233	-1.003211816	0.315758673	0.596748414	1	INSC	NM_001031853	TSS200	chr11:15136058-15136545
cg01244651	-0.12238301	0.080513619	0.858575241	-1.52002867	0.12850377	0.391263823	1	TMEM125	NM_144626	TSS1500	chr1:43738484-43738829
cg01288724	-0.153581681	0.080839316	0.14002026	-1.899838946	0.057454258	0.261183952	1	ARHGAP26;ARHGAP26	NM_015071;NM_001135608	Body;Body
cg01358620	-0.037787198	0.080450322	0.737695324	-0.469696047	0.638572193	0.810013897	1	HEATR5A	NM_015473	TSS200
cg01364935	-0.11217352	0.080522431	0.726433786	-1.393071705	0.163598108	0.435274438	1
cg01374580	-0.141744316	0.080539808	0.641699597	-1.759928656	0.078419904	0.30941732	1
cg01400040	-0.120213241	0.080576451	0.52596	-1.491915302	0.135721351	0.392239367	1	RORA	NM_134261	Body
cg01406381	-0.2412605	0.080984527	0.13050339	-2.97909377	0.002891023	0.065687895	1	SLC1A5;SLC1A5;SLC1A5	NM_001145145;NM_005628;NM_001145144	TSS200;Body;5'UTR	chr19:47290585-47291983
cg01432692	-0.131751937	0.080637428	0.702416869	-1.633880705	0.102283902	0.34787695	1
cg01437135	-0.187366167	0.080741146	0.441375254	-2.320578486	0.020309604	0.176086364	1	ABCA4	NM_000350	Body
cg01464186	0.003830094	0.080410105	0.818935018	0.047631997	0.962009531	0.983049836	1	SGMS1	NM_147156	5'UTR
cg01500402	-0.137692409	0.080724858	0.206567568	-1.705700238	0.088063905	0.322007585	1	MLST8	NM_022372	Body	chr16:2255168-2255828
cg01510278	-0.180384241	0.08080437	0.181252769	-2.232357511	0.025591344	0.183951453	1
cg01581222	0.036159982	0.080522304	0.634060595	0.449067903	0.653382673	0.817710549	1	C19orf38	NM_001136482	TSS200
cg01604404	-0.064394956	0.08079785	0.088817648	-0.796988488	0.425457717	0.696128288	1
cg01629545	0.119796054	0.080660528	0.441787246	1.485188075	0.13749401	0.393363059	1	SLC6A18	NM_182632	Body	chr5:1232352-1232594
cg01633442	0.011277714	0.080848189	0.138337751	0.139492473	0.889061003	0.946456081	1	PTPRN2;PTPRN2;PTPRN2	NM_002847;NM_130842;NM_130843	Body;Body;Body	chr7:157618856-157619302
cg01657995	-0.298248303	0.081176462	0.095467484	-3.674073673	0.000238714	0.022306483	0.200758351	C6orf48;C6orf48;SNORD52	NM_001040437;NM_001040438;NR_002742	5'UTR;5'UTR;Body	chr6:31802598-31802823
cg01717524	-0.10938561	0.080612583	0.411531715	-1.356929729	0.17480354	0.451194113	1
cg01729403	0.054779154	0.080371878	0.965050198	0.681571159	0.495510157	0.733669088	1	WDR67;WDR67	NM_001145088;NM_145647	TSS200;TSS200	chr8:124084902-124085318
cg01786466	-0.094619551	0.080570171	0.473898587	-1.174374463	0.240245069	0.521454641	1	MPP4	NM_033066	5'UTR
cg01917852	-0.138509356	0.080548654	0.629695717	-1.7195738	0.085509942	0.316839537	1	KCNQ1;KCNQ1	NM_000218;NM_181798	Body;Body
cg01919999	-0.200783035	0.080689271	0.37042707	-2.488348624	0.012833786	0.144527232	1	GNB2L1	NM_006098	Body	chr5:180670373-180670996
cg01965477	0.004337122	0.080502183	0.620729565	0.053875836	0.957034089	0.979155315	1
cg02034689	0.041771096	0.080400169	0.952246922	0.5195399	0.603384296	0.787025587	1				chr5:54519054-54519628
cg02046187	0.053103708	0.080695306	0.180721471	0.658076792	0.510488788	0.741331555	1	GLG1;GLG1;GLG1;GLG1;GLG1	NR_027264;NM_001145666;NM_001145667;NR_027265;NM_012201	Body;Body;Body;Body;Body
cg02117102	-0.165221857	0.08059321	0.743071289	-2.050071684	0.040357436	0.222152494	1	HSPG2	NM_005529	Body	chr1:22210992-22211318
cg02150262	0.02081454	0.08053393	0.382473848	0.258456773	0.796054406	0.896322073	1	ROBO4	NM_019055	Body
cg02181920	-0.14092477	0.080602714	0.658637339	-1.748387396	0.080396969	0.310609885	1	TAP1	NM_000593	Body	chr6:32820849-32822370
cg02193425	-0.103603059	0.080458263	0.871547127	-1.287662134	0.1978636	0.473115888	1	FAM50B	NM_012135	TSS1500	chr6:3849271-3851048
cg02198144	-0.218349169	0.080683528	0.859863764	-2.706242199	0.00680494	0.113726167	1				chr16:85465046-85465284
cg02234120	0.076213874	0.080475052	0.747667418	0.947049702	0.343613453	0.63233898	1	UGT1A10;UGT1A6;UGT1A8;UGT1A6;UGT1A9;UGT1A4;UGT1A7;UGT1A5	NM_019075;NM_205862;NM_019076;NM_001072;NM_021027;NM_007120;NM_019077;NM_019078	Body;Body;Body;Body;Body;TSS1500;Body;Body
cg02266731	-0.084943909	0.080864021	0.065974453	-1.050453675	0.293509579	0.578083269	1	CPM	NM_001874	TSS1500
cg02273797	-0.026461456	0.080578559	0.460736549	-0.328393261	0.742614338	0.866211731	1
cg02298220	-0.011644359	0.08041897	0.808823173	-0.144796172	0.884871805	0.943190352	1				chr20:35917988-35918261
cg02417473	-0.064019852	0.080489526	0.664306029	-0.795381147	0.426391823	0.696301987	1				chr22:38434864-38435204
cg02433979	-0.037940238	0.080446498	0.627946043	-0.471620759	0.637197506	0.810013897	1				chr7:128828333-128829366
cg02489968	-0.17885459	0.080888059	0.148407572	-2.211137111	0.027026344	0.188601964	1	CHST1	NM_003654	5'UTR	chr11:45671197-45672412
cg02590572	0.265397353	0.081074201	0.207028303	3.273511795	0.0010622	0.034358071	0.893309842	CHI3L2;CHI3L2	NM_001025197;NM_004000	TSS1500;TSS1500
cg02689489	0.039846168	0.080497569	0.441855776	0.494998394	0.620601254	0.799273591	1				chr10:31422709-31423316
cg02697979	-0.208464897	0.080673525	0.715091549	-2.58405588	0.009764597	0.130349623	1	ABTB2	NM_145804	Body
cg02758593	-0.139861658	0.080706074	0.440590944	-1.732975604	0.083100005	0.311996001	1	SLC5A10;SLC5A10;GRAP	NM_001042450;NM_152351;NM_006613	3'UTR;3'UTR;3'UTR
cg02779016	0.072101113	0.080616683	0.469922057	0.894369627	0.371124158	0.647542358	1	MAP1A	NM_002373	TSS200
cg02849507	-0.166813046	0.080638995	0.611165376	-2.068639941	0.038579887	0.216738387	1
cg02871021	-0.091433719	0.080492214	0.74897843	-1.135932462	0.255984831	0.535530455	1	MRVI1;MRVI1;MRVI1	NM_001100167;NM_001100163;NM_130385	TSS1500;TSS200;TSS200
cg02895394	-0.194859485	0.081099637	0.176611571	-2.402717119	0.016273771	0.158689911	1	PRKDC;PRKDC	NM_001081640;NM_006904	Body;Body	chr8:48743841-48744177
cg02920604	-0.054490198	0.080501158	0.523425432	-0.676887133	0.498477568	0.735473044	1	MYO1E	NM_004998	Body
cg02927679	-0.109378933	0.080562723	0.632231132	-1.357686642	0.174563137	0.451194113	1	DUSP5	NM_004419	Body	chr10:112257163-112258684
cg02936931	0.015226739	0.080574019	0.536390445	0.188978272	0.850109846	0.924735047	1
cg02990302	-0.050592988	0.080500219	0.565353691	-0.628482613	0.529687833	0.747428637	1	C16orf80	NM_013242	Body
cg03032798	-0.108520442	0.080887963	0.08810458	-1.341614215	0.179721115	0.455729716	1
cg03072286	0.085019228	0.080659495	0.275449126	1.054051075	0.291859534	0.576182789	1	ULBP2	NM_025217	TSS1500	chr6:150262703-150263677
cg03100044	-0.114866127	0.080637886	0.50303467	-1.424468474	0.154310905	0.424102847	1	CHN2;CHN2	NM_001039936;NM_004067	TSS200;Body
cg03139435	-0.32087003	0.081320215	0.086458993	-3.945759729	7.95E-05	0.010550071	0.066899323	AURKA;AURKA;AURKA;CSTF1;AURKA;CSTF1;AURKA;AURKA;CSTF1	NM_198434;NM_198436;NM_198435;NM_001324;NM_198433;NM_001033521;NM_003600;NM_198437;NM_001033522	5'UTR;5'UTR;5'UTR;TSS1500;5'UTR;TSS1500;5'UTR;5'UTR;TSS1500	chr20:54967036-54968001
cg03174043	-0.062838228	0.080686706	0.315690222	-0.778792837	0.436101758	0.703956965	1				chr2:20550013-20551063
cg03215181	0.158576213	0.080593219	0.808802962	1.967612354	0.049112657	0.242871237	1	TRPC3	NM_001130698	TSS1500	chr4:122871412-122873182
cg03257930	-0.284500876	0.081036623	0.377680503	-3.510769136	0.000446812	0.025789488	0.375769107				chr9:110399674-110400566
cg03282991	0.072467228	0.080653722	0.273265201	0.898498242	0.368919982	0.645500627	1	C6orf10	NM_006781	Body
cg03316570	-0.022430886	0.080602203	0.344819344	-0.278291232	0.780788807	0.892422687	1	LOC100132354	NR_024478	Body
cg03325403	0.042478886	0.080638047	0.50605993	0.526784662	0.598343135	0.785889713	1	CSMD2	NM_052896	Body	chr1:34098896-34099119
cg03516335	0.151186616	0.080683129	0.409482758	1.873831847	0.060953605	0.266989491	1	CLPB	NM_030813	Body
cg03578193	-0.06762336	0.080469859	0.703948581	-0.84035639	0.400708593	0.671306627	1	C2orf86	NM_015910	Body
cg03615933	-0.143307145	0.080588561	0.347869626	-1.77825665	0.075361713	0.304465755	1	ARHGAP26;ARHGAP26	NM_015071;NM_001135608	Body;Body
cg03669785	0.043400759	0.080784909	0.087566731	0.537238445	0.591102919	0.781819489	1				chr10:45938626-45939679
cg03702686	-0.122201089	0.0804711	0.872481305	-1.518571115	0.128870486	0.391263823	1	B3GALT4;RPS18	NM_003782;NM_022551	TSS1500;Body	chr6:33244677-33245554
cg03750587	0.087119169	0.080411093	0.978914881	1.08342227	0.278621035	0.55649756	1	CNR2	NM_001841	TSS200
cg03766264	-0.023721522	0.080616391	0.20907387	-0.294251842	0.768565469	0.886733587	1	STK38L	NM_015000	TSS1500	chr12:27396982-27397646
cg03825810	-0.022613401	0.080450839	0.750750093	-0.281083473	0.778646377	0.892154773	1	SCN11A	NM_014139	3'UTR
cg04001802	-0.034657547	0.080485762	0.726188954	-0.43060469	0.66675583	0.820319309	1	OLAH;OLAH	NM_001039702;NM_018324	TSS1500;TSS1500
cg04002480	-0.095854298	0.080576153	0.420644009	-1.189611244	0.234199224	0.514259916	1	TFR2	NM_003227	3'UTR	chr7:100218511-100218723
cg04158018	-0.185531559	0.080787587	0.243848898	-2.296535478	0.021645283	0.180234485	1	NFE2	NM_001136023	TSS1500
cg04171808	-0.166870754	0.080737047	0.250968231	-2.066842423	0.038749005	0.216738387	1	CD44;CD44;CD44;CD44;CD44	NM_001001389;NM_001001392;NM_000610;NM_001001390;NM_001001391	Body;Body;Body;Body;Body
cg04177287	-0.028749738	0.080713242	0.178514641	-0.356196048	0.721693751	0.856822169	1	KCNIP4	NM_147182	5'UTR
cg04189187	-0.173015205	0.0805697	0.993482481	-2.147397913	0.031761617	0.199595199	1				chr10:6186520-6187855
cg04340918	-0.044869038	0.080440563	0.805502805	-0.557791197	0.576986974	0.778273939	1
cg04420335	-0.133260914	0.080631256	0.442438705	-1.65272029	0.098387803	0.340510874	1	PDGFD;PDGFD	NM_025208;NM_033135	Body;Body
cg04436634	-0.061143267	0.080539964	0.502620831	-0.759166799	0.447752784	0.710102084	1	OR10Z1	NM_001004478	TSS1500
cg04472685	-0.181055293	0.080621073	0.706592126	-2.245756437	0.024719613	0.183951453	1	TNF	NM_000594	3'UTR	chr6:31548436-31549277
cg04499701	-0.087014272	0.080612247	0.469307921	-1.079417528	0.280401641	0.55649756	1
cg04550712	-0.009878867	0.080561919	0.543536636	-0.122624523	0.902404435	0.953419761	1
cg04724807	-0.037954549	0.080471448	0.633695964	-0.471652373	0.637174937	0.810013897	1
cg04727071	-0.243051424	0.080931432	0.209345704	-3.003177118	0.002671769	0.064198789	1	ZBTB7A	NM_015898	5'UTR	chr19:4059917-4060131
cg04742397	-0.191656485	0.080799742	0.333383228	-2.371993776	0.017692389	0.16350878	1				chr14:95982498-95983533
cg04789403	-0.191892149	0.080803632	0.336850191	-2.374796082	0.017558648	0.16350878	1
cg04880990	0.002161521	0.080535875	0.52089715	0.026839226	0.978587966	0.992753293	1	KRT6A	NM_005554	TSS1500
cg04942107	-0.122529376	0.080785981	0.228222392	-1.516715818	0.129338449	0.39127207	1
cg04945753	-0.169542886	0.080945447	0.081712085	-2.094532696	0.036212554	0.21338277	1	SPATS2L;SPATS2L;SPATS2L;SPATS2L	NM_001100422;NM_015535;NM_001100424;NM_001100423	Body;Body;Body;Body
cg05007163	-0.082532099	0.08059849	0.274359891	-1.023990642	0.305839695	0.591290077	1	CBX6	NM_014292	Body	chr22:39267539-39269160
cg05159685	-0.075194864	0.080582969	0.431524011	-0.933135943	0.350749783	0.636811392	1	ASAP2;ASAP2	NM_001135191;NM_003887	Body;Body	chr2:9514723-9514995
cg05169988	0.012298671	0.080432549	0.799950436	0.152906647	0.878471894	0.937556933	1	IGF1R	NM_000875	Body
cg05170183	-0.098548242	0.080493463	0.884083018	-1.224301186	0.22083863	0.501960237	1	VOPP1	NM_030796	Body
cg05175964	0.052836643	0.080536822	0.657563311	0.656055722	0.511788272	0.741331555	1	NR2E3;NR2E3	NM_014249;NM_016346	1stExon;1stExon	chr15:72104191-72104418
cg05192402	-0.01515845	0.080370257	0.958625151	-0.188607705	0.850400294	0.924735047	1
cg05305327	0.283686214	0.081227816	0.210515049	3.492476214	0.000478564	0.025789488	0.402472506	CBFA2T2;CBFA2T2;CBFA2T2	NM_001032999;NM_005093;NM_001039709	Body;5'UTR;5'UTR
cg05329720	-0.017740416	0.080577743	0.483773023	-0.220165212	0.825742489	0.911350962	1	COL5A1	NM_000093	Body	chr9:137719283-137719504
cg05335277	-0.126323017	0.080534261	0.706835053	-1.56856245	0.116749928	0.370607914	1	CDNF	NM_001029954	3'UTR
cg05337387	0.021322956	0.080625398	0.265845465	0.264469464	0.791418192	0.89580444	1	ST7;ST7	NM_018412;NM_021908	Body;Body
cg05363382	-0.156713514	0.080775535	0.389015119	-1.940111126	0.052366186	0.246033311	1				chr17:45771107-45772993
cg05387565	-0.102643893	0.080554347	0.487114185	-1.274219178	0.20258575	0.479928496	1
cg05424678	-0.071989236	0.080814059	0.120335726	-0.890800889	0.373035998	0.649530589	1	NAMPT	NM_005746	Body
cg05501498	-0.090552631	0.080707062	0.147966122	-1.121991413	0.261866091	0.541104134	1
cg05557266	-0.045862825	0.080580402	0.285794615	-0.569156073	0.569250228	0.776879665	1	DALRD3;DALRD3;NDUFAF3;NDUFAF3	NM_018114;NM_001009996;NM_199074;NM_199073	5'UTR;TSS1500;TSS1500;TSS1500	chr3:49058325-49059986
cg05616355	-0.157511407	0.080682803	0.434694715	-1.952230219	0.050910878	0.244663134	1	PANX3	NM_052959	TSS1500
cg05634376	-0.067924173	0.080621366	0.325558734	-0.842508333	0.399503477	0.671306627	1	PC;PC;PC	NM_000920;NM_022172;NM_001040716	5'UTR;5'UTR;5'UTR
cg05656688	-0.001001389	0.080628324	0.329799702	-0.012419814	0.990090677	0.994822293	1	RUNX3;RUNX3	NM_001031680;NM_004350	Body;Body	chr1:25255527-25259005
cg05698763	-0.025786506	0.080499272	0.571914975	-0.320332165	0.748716543	0.87091371	1
cg05772125	-0.164443071	0.080665113	0.668782965	-2.038589736	0.041490991	0.223678994	1	AHSP	NM_016633	TSS200
cg05807849	-0.052464893	0.080675851	0.180847257	-0.650317186	0.515487358	0.741331555	1	OPCML	NM_001012393	Body
cg05938149	-0.068831504	0.080535263	0.526893485	-0.854675346	0.392730903	0.667245836	1	ZNF469	NM_001127464	Body	chr16:88498100-88498825
cg06021088	-0.180768067	0.080722812	0.381637016	-2.239367806	0.025131994	0.183951453	1	BIN1;BIN1;BIN1;BIN1;BIN1;BIN1;BIN1;BIN1;BIN1;BIN1	NM_139348;NM_139347;NM_139346;NM_139351;NM_139345;NM_004305;NM_139350;NM_139344;NM_139343;NM_139349	Body;Body;Body;Body;Body;Body;Body;Body;Body;Body
cg06050341	0.156714924	0.080532027	0.829158988	1.945995037	0.051655336	0.245056737	1	FBXO32	NM_058229	Body	chr8:124552539-124554017
cg06086198	0.11949887	0.080464388	0.867333261	1.485114996	0.137513364	0.393363059	1
cg06131936	0.003032131	0.080464783	0.801913328	0.037682705	0.969940666	0.987646918	1	OSBPL5;OSBPL5;OSBPL5	NM_001144063;NM_020896;NM_145638	TSS1500;TSS1500;TSS1500	chr11:3186131-3186768
cg06330431	-0.113109425	0.080715102	0.204201285	-1.401341539	0.161111965	0.432891893	1	RHPN1	NM_052924	Body	chr8:144461972-144462261
cg06398251	-0.124751278	0.080572578	0.535365063	-1.548309361	0.121547832	0.378598987	1	EIF4G1;EIF4G1;EIF4G1;EIF4G1	NM_198241;NM_198244;NM_182917;NM_198242	Body;5'UTR;Body;5'UTR	chr3:184032166-184033242
cg06401114	0.005908354	0.080476557	0.801088857	0.073417081	0.941474226	0.970514736	1	NDUFA13;TSSK6	NM_015965;NM_032037	Body;TSS1500	chr19:19624954-19627258
cg06401414	-0.174382366	0.080617099	0.964610157	-2.163094028	0.030533948	0.199595199	1	EIF2C2;EIF2C2	NM_012154;NM_001164623	Body;Body
cg06430509	-0.043196011	0.080391587	0.943811039	-0.537320039	0.591046565	0.781819489	1
cg06442294	-0.318212511	0.081135023	0.615950463	-3.922011722	8.78E-05	0.010550071	0.073850497				chr19:18402556-18403403
cg06444755	0.056176733	0.080605252	0.413892862	0.696936388	0.485842604	0.724456791	1	NXPH1;NXPH1	NM_152745;NM_152745	1stExon;5'UTR	chr7:8473139-8475199
cg06496272	-0.131279966	0.080522356	0.849643193	-1.63035427	0.103026644	0.34787695	1	SNORD93	NR_003075	TSS1500	chr7:22893794-22894577
cg06499778	-0.058166373	0.08049501	0.640800213	-0.722608434	0.469920485	0.720944918	1
cg06501716	-0.111999593	0.080629969	0.352415121	-1.389056632	0.16481553	0.435880065	1	C22orf39;C22orf39	NM_001166242;NM_173793	TSS1500;TSS1500	chr22:19434797-19435556
cg06538345	-0.181700863	0.080738262	0.408799647	-2.250492634	0.024417691	0.183951453	1	RPL13AP5;SNORD33;SNORD35A;SNORD34;RPL13A;SNORD32A	NR_026712;NR_000020;NR_000018;NR_000019;NM_012423;NR_000021	Body;TSS1500;TSS1500;TSS1500;Body;TSS200	chr19:49991240-49991518
cg06562283	-0.067422396	0.08067835	0.268580636	-0.835693788	0.403327191	0.674350233	1	ODZ4	NM_001098816	5'UTR	chr11:78780676-78781048
cg06677416	-0.190538941	0.080805894	0.181648244	-2.357983211	0.018374524	0.164393347	1
cg06707369	0.073238731	0.08059819	0.448466865	0.908689521	0.363514037	0.644476528	1	TYROBP;TYROBP	NM_003332;NM_198125	TSS1500;TSS1500
cg06709297	-0.157149638	0.08082846	0.252639562	-1.944236459	0.051866943	0.245056737	1	C2orf48	NM_182626	Body
cg06765552	0.119971347	0.080686113	0.367131617	1.486889657	0.137043956	0.393363059	1				chr14:54430154-54430670
cg06770683	-0.168362888	0.08063027	0.732932201	-2.08808539	0.036790133	0.21338277	1
cg06775361	-0.082735518	0.080479712	0.811835282	-1.028029505	0.303935949	0.591290077	1	SCOC	NM_032547	5'UTR
cg06844661	-0.070301513	0.080518187	0.559911954	-0.873113458	0.382601239	0.656078549	1
cg06875985	-0.121639948	0.080701928	0.204795086	-1.507274377	0.131740343	0.392093543	1	RGS16	NM_002928	Body	chr1:182573375-182573760
cg06889086	0.019204407	0.080444615	0.736044654	0.238728303	0.811316268	0.905160671	1	VOPP1	NM_030796	Body	chr7:55639277-55640599
cg06893362	-0.090950938	0.080593707	0.32511237	-1.128511653	0.259103898	0.539372224	1	C20orf199;C20orf199;SNORD12;C20orf199	NR_003605;NR_003606;NR_003030;NR_003604	Body;Body;TSS200;Body	chr20:47894197-47895199
cg06915667	-0.091987741	0.080466385	0.827156047	-1.143182221	0.252962942	0.531854586	1				chr3:128273936-128274796
cg06937207	0.210398119	0.080699789	0.888113559	2.607170611	0.009129386	0.125865796	1				chr17:35060322-35060692
cg06943309	-0.027676546	0.080443588	0.765905121	-0.34404912	0.730809346	0.860799244	1				chr1:163392877-163393100
cg06949933	-0.028646488	0.080372474	0.964781106	-0.356421631	0.721524833	0.856822169	1	AHSA2	NM_152392	5'UTR	chr2:61404048-61405361
cg06960700	-0.026982941	0.080537463	0.42821609	-0.335035896	0.737598008	0.863955327	1	RPS6KA2	NM_001006932	Body
cg07086674	0.058524009	0.080392037	0.985412049	0.727982667	0.466624197	0.720645973	1				chr6:169852315-169852680
cg07171504	-0.204705844	0.080735027	0.863099048	-2.535527033	0.011227826	0.136320228	1	KLF10;KLF10	NM_001032282;NM_005655	3'UTR;3'UTR	chr8:103666157-103668861
cg07228402	-0.131206874	0.08051735	0.887783015	-1.629547845	0.103197095	0.34787695	1	LHFPL2	NM_005779	5'UTR
cg07348418	0.016697515	0.080419133	0.843647236	0.207631124	0.835517	0.916127506	1	RNF220	NM_018150	Body
cg07441278	-0.040412829	0.08045366	0.751997617	-0.502311877	0.615448156	0.795072042	1
cg07458509	-0.121921636	0.080550584	0.601279242	-1.513603372	0.130126465	0.392093543	1	CD320;CD320	NM_001165895;NM_016579	Body;Body	chr19:8372597-8373302
cg07571509	0.239620898	0.080869948	0.478619001	2.963040108	0.003046169	0.065687895	1	CBLN1	NM_004352	TSS1500	chr16:49316997-49317263
cg07575519	0.014538207	0.080426166	0.709709076	0.18076464	0.856552319	0.927104891	1	MYO10	NM_012334	Body
cg07581680	-0.090575267	0.080566505	0.598923601	-1.124229812	0.260915545	0.540467915	1
cg07615493	-0.031187521	0.080654479	0.257310813	-0.386680582	0.698992693	0.844568429	1	ANKRD24	NM_133475	Body	chr19:4217518-4218068
cg07624915	-0.100572838	0.080431233	0.959047979	-1.250420185	0.211146095	0.491894365	1	LOC388588	NM_001163724	TSS200	chr1:3688553-3689684
cg07632771	-0.134601113	0.080530713	0.817030843	-1.671425814	0.094637601	0.338285853	1
cg07826859	-0.09364595	0.080489821	0.834328622	-1.163450847	0.24464663	0.521454641	1	MYO1G	NM_033054	TSS1500
cg07827630	0.014758894	0.080418829	0.901538317	0.183525347	0.854385832	0.927104891	1	H2AFY;H2AFY;H2AFY;H2AFY	NM_138610;NM_004893;NM_138609;NM_001040158	TSS1500;TSS200;TSS1500;TSS1500	chr5:134734096-134735261
cg07886914	-0.062189129	0.080516347	0.684004333	-0.772378916	0.439890038	0.707356638	1	PNOC	NM_006228	3'UTR
cg07914962	-0.133888093	0.080505928	0.878666846	-1.663083658	0.096295691	0.338285853	1	ARHGAP25;ARHGAP25	NM_001007231;NM_001166277	Body;Body
cg08000301	-0.223819737	0.080995477	0.235721037	-2.763360925	0.005720947	0.100235753	1				chr19:10697786-10698099
cg08074805	0.035797158	0.080381617	0.973363209	0.445340103	0.656073991	0.817710549	1
cg08210975	-0.020363264	0.0805211	0.437319851	-0.252893519	0.800350498	0.897459692	1				chr8:99438692-99440425
cg08241528	0.106658286	0.08045223	0.990237069	1.325734365	0.1849277	0.460824322	1
cg08298644	-0.051686257	0.080417305	0.864656715	-0.64272555	0.5204022	0.741793644	1	PNPLA7;PNPLA7	NM_152286;NM_001098537	Body;Body	chr9:140361206-140361482
cg08346735	-0.064474476	0.08045201	0.635422478	-0.801402932	0.422898418	0.693289609	1	STOX2	NM_020225	Body	chr4:184826253-184828177
cg08349093	0.052218355	0.080448999	0.804427931	0.64908645	0.5162825	0.741331555	1
cg08544331	0.000237922	0.080398931	0.985565121	0.002959264	0.997638853	0.998835915	1	RUNX3;RUNX3	NM_001031680;NM_004350	Body;Body
cg08548498	-0.270645039	0.081253507	0.126991453	-3.33087211	0.000865744	0.030337101	0.728090427	SLPI	NM_003064	TSS1500
cg08570691	-0.134161522	0.080451621	0.901836529	-1.667604962	0.095394173	0.338285853	1	RPL13AP5;SNORD35A;SNORD33;SNORD34;RPL13A	NR_026712;NR_000018;NR_000020;NR_000019;NM_012423	Body;TSS1500;Body;TSS1500;Body	chr19:49990435-49990965
cg08680771	0.033243572	0.080414899	0.721993473	0.41340065	0.679313098	0.827848435	1	FHOD1;SLC9A5	NM_013241;NM_004594	TSS1500;TSS1500	chr16:67280023-67283152
cg08692733	0.10979613	0.0805383	0.716715505	1.363278472	0.172794764	0.451194113	1	RBM20	NM_001134363	Body	chr10:112402953-112404328
cg08778851	0.040595968	0.080391848	0.893133787	0.504976177	0.613575569	0.795072042	1				chr17:29885900-29887377
cg08792703	-0.024474779	0.080509881	0.604965336	-0.303997208	0.761130018	0.88169469	1	CD6	NM_006725	Body	chr11:60775036-60776307
cg08811210	-0.046553783	0.080647368	0.217989771	-0.57725112	0.563769828	0.77219939	1	ZNF311	NM_001010877	Body
cg08858220	-0.168986947	0.080803901	0.309292849	-2.091321644	0.036499241	0.21338277	1	CPNE5	NM_020939	Body	chr6:36806881-36807217
cg08903069	-0.062307013	0.080455018	0.86104544	-0.774432904	0.438674832	0.706753896	1	TCF7L1	NM_031283	Body
cg09028445	-0.112401515	0.080654121	0.363863855	-1.393623961	0.163431189	0.435274438	1	SNED1	NM_001080437	Body	chr2:241974906-241975143
cg09076123	-0.319460226	0.08138515	0.148686265	-3.925288907	8.66E-05	0.010550071	0.07285222	NCF2;NCF2;NCF2	NM_001127651;NM_000433;NM_000433	5'UTR;1stExon;5'UTR
cg09087961	-0.143667285	0.080774224	0.304453542	-1.778627852	0.075300795	0.304465755	1	IGF2BP3	NM_006547	Body
cg09139128	-0.038866091	0.080528294	0.446379865	-0.482638949	0.629352119	0.805609029	1	PACSIN1	NM_020804	5'UTR	chr6:34494990-34495309
cg09276842	-0.117683749	0.080605626	0.541016783	-1.45999422	0.144291662	0.407212376	1	SDF4;SDF4	NM_016176;NM_016547	Body;Body	chr1:1152522-1153134
cg09315878	-0.063029315	0.080491693	0.760571302	-0.783053662	0.433595601	0.703035379	1	SDF4;SDF4	NM_016176;NM_016547	3'UTR;3'UTR	chr1:1152522-1153134
cg09344028	0.052312049	0.080637852	0.336358586	0.648728207	0.516514069	0.741331555	1				chr17:70111979-70112308
cg09361598	-0.106816833	0.080622952	0.558341677	-1.324893594	0.185206446	0.460824322	1	SLC43A2	NM_152346	Body	chr17:1509882-1510101
cg09373676	0.058586597	0.080547007	0.721570187	0.727359086	0.467006011	0.720645973	1	SNX25	NM_031953	Body
cg09380069	-0.200639075	0.080717701	0.431983552	-2.485688668	0.012930103	0.144527232	1	PCTP;PCTP	NM_021213;NM_001102402	Body;Body
cg09389824	-0.094732165	0.080758515	0.154707904	-1.17303005	0.240783755	0.521454641	1
cg09396865	-0.121839882	0.080623334	0.52121035	-1.511223554	0.130731503	0.392093543	1
cg09504612	-0.147508506	0.080754836	0.409254748	-1.826621341	0.067756722	0.286348762	1
cg09584785	-0.08912215	0.080730485	0.191982999	-1.103946676	0.26961627	0.548841962	1	NOS1AP;NOS1AP;NOS1AP;NOS1AP	NM_014697;NM_001126060;NM_001126060;NM_001164757	Body;1stExon;5'UTR;Body	chr1:162336876-162337321
cg09624923	-0.173860223	0.08060345	0.533773457	-2.156982381	0.031007037	0.199595199	1	ITGB1;ITGB1	NM_002211;NM_133376	5'UTR;5'UTR	chr10:33246271-33247707
cg09637172	-0.293535927	0.080992127	0.788718376	-3.624252581	0.000289798	0.024372036	0.243720363	TNF	NM_000594	Body	chr6:31548436-31549277
cg09647108	-0.164472914	0.080931068	0.137135887	-2.032259286	0.042127414	0.225663408	1	CD300LG;CD300LG;CD300LG;CD300LG	NM_145273;NM_001168323;NM_001168324;NM_001168322	Body;Body;3'UTR;Body
cg09650907	-0.190601932	0.080757142	0.634016984	-2.360186686	0.01826574	0.164393347	1	FAM104A;FAM104A	NM_032837;NM_001098832	Body;Body	chr17:71228060-71229074
cg09693926	0.073259168	0.080858098	0.28996493	0.906021418	0.364924516	0.644476528	1	ADAMTS2	NM_014244	Body	chr5:178547421-178548701
cg09704544	-0.037202243	0.080492415	0.634105391	-0.462183214	0.64394994	0.813353723	1	PDE8A;PDE8A	NM_173454;NM_002605	Body;Body
cg09718739	0.005302908	0.080479832	0.607492714	0.065891142	0.947464493	0.974104692	1				chr11:85645714-85646191
cg09775648	-0.002666264	0.080418113	0.827915045	-0.033155015	0.973550971	0.988836192	1	WDR75	NM_032168	Body	chr2:190306157-190306433
cg09789650	-0.174054303	0.080646016	0.66985239	-2.158250479	0.030908363	0.199595199	1
cg09800500	-0.195051843	0.08063538	0.763431087	-2.418936231	0.015565969	0.155844997	1	BCAT1	NM_005504	Body
cg09824563	0.020704504	0.080949347	0.052133355	0.255771102	0.798127589	0.896379425	1	LARS2	NM_015340	Body
cg09848114	-0.142920813	0.080529535	0.741546348	-1.774762679	0.075937081	0.304465755	1	TRIM15	NM_033229	TSS1500
cg09866569	0.204325151	0.080861157	0.323701668	2.526864049	0.011508604	0.136320228	1	KCTD5	NM_018992	Body
cg09918077	0.120147463	0.08050355	0.994966737	1.492449241	0.135581414	0.392239367	1
cg09948909	-0.177314136	0.080597976	0.734430741	-2.199982489	0.027808137	0.188601964	1				chr6:144164043-144164771
cg09994756	-0.149172786	0.080561157	0.578632925	-1.851671355	0.06407303	0.276335477	1
cg10081941	0.0083475	0.080423285	0.885094267	0.103794562	0.917332382	0.961940815	1	GULP1	NM_016315	5'UTR
cg10111335	-0.062826835	0.080512218	0.388413643	-0.780339148	0.435191276	0.703838198	1
cg10177030	-0.159701159	0.080626322	0.519229279	-1.980757087	0.047618521	0.242710161	1	C20orf199;C20orf199;SNORD12;C20orf199	NR_003605;NR_003606;NR_003030;NR_003604	Body;Body;TSS200;Body	chr20:47894197-47895199
cg10181192	0.020765005	0.080376217	0.939173286	0.258347629	0.796138631	0.896322073	1
cg10212847	-0.036520104	0.080448881	0.860495384	-0.453954162	0.649861819	0.817710549	1	TRPM4	NM_017636	Body	chr19:49669275-49669552
cg10226628	0.03892235	0.080375969	0.828003639	0.484253569	0.628205923	0.805609029	1	SETD1A	NM_014712	TSS200	chr16:30968425-30969815
cg10249098	-0.070287181	0.080400633	0.813456769	-0.874211793	0.382002925	0.656078549	1	KIF1B	NM_015074	Body	chr1:10386183-10386390
cg10280412	-0.112533344	0.080871029	0.245204734	-1.391516163	0.164068962	0.435274438	1	SYT7	NM_004200	Body
cg10633463	0.081659712	0.080558976	0.48236287	1.013663726	0.310743238	0.593349922	1	AZI1;AZI1	NM_001009811;NM_014984	TSS1500;TSS1500	chr17:79196345-79197419
cg10647547	0.16071897	0.080847796	0.277040734	1.987920224	0.046820514	0.240097878	1	AGAP1;AGAP1	NM_014914;NM_001037131	Body;Body	chr2:236443815-236444025
cg10839475	-0.030046656	0.080776676	0.149067048	-0.371971933	0.709913747	0.84933032	1
cg10857558	0.005332555	0.080504765	0.664204034	0.066238995	0.947187551	0.974104692	1	TIGD2	NM_145715	1stExon	chr4:90031904-90033005
cg10928866	0.019689914	0.080676605	0.2208002	0.244059769	0.80718453	0.902715678	1	MRC2	NM_006039	Body	chr17:60744507-60744879
cg10937802	-0.068497898	0.080537814	0.465991487	-0.850506056	0.395043795	0.669822241	1
cg10960709	0.199076425	0.080952065	0.079560332	2.459188965	0.01392513	0.148060715	1	RAB19	NM_001008749	Body
cg11072637	-0.072309182	0.080512069	0.454437801	-0.898116063	0.369123676	0.645500627	1	TPST1	NM_003596	Body
cg11098259	-0.105751404	0.080600474	0.334051915	-1.312044438	0.189505141	0.464383705	1	AQP9	NM_020980	TSS200
cg11112729	-0.159382633	0.08057741	0.98070727	-1.978006387	0.047927986	0.242815882	1	ZNF212	NM_012256	TSS1500	chr7:148936618-148937330
cg11147154	0.067662244	0.08044857	0.84499806	0.841062115	0.400313138	0.671306627	1	FLNC;FLNC	NM_001127487;NM_001458	3'UTR;3'UTR	chr7:128502715-128503276
cg11230002	-0.001615375	0.080487094	0.493752195	-0.020069993	0.983987537	0.994822293	1
cg11258381	-0.14086033	0.080616217	0.638708498	-1.74729522	0.080586142	0.310609885	1
cg11341610	-0.276785431	0.081337167	0.11471775	-3.402939183	0.000666651	0.026866425	0.560653642	CALR	NM_004343	Body	chr19:13049038-13049809
cg11420031	0.007786647	0.080507212	0.596405414	0.096719867	0.922948862	0.964223594	1	VPS26A;VPS26A	NM_004896;NM_001035260	TSS1500;TSS1500	chr10:70883663-70884353
cg11433624	0.070235357	0.080558455	0.553646262	0.87185581	0.383287043	0.656078549	1	RREB1;RREB1;RREB1;RREB1	NM_001003700;NM_001003699;NM_001168344;NM_001003698	5'UTR;5'UTR;5'UTR;5'UTR
cg11481451	-0.047753799	0.080821636	0.071914303	-0.590854143	0.554618154	0.766326478	1				chr5:126365623-126367250
cg11518509	0.066589709	0.080531561	0.537337278	0.826877167	0.408306686	0.678628307	1
cg11522612	0.031814891	0.080522273	0.717464445	0.395106722	0.692764128	0.840713754	1	LY6G6C	NM_025261	Body	chr6:31691425-31691718
cg11525020	-0.12019564	0.080508681	0.702148693	-1.49295254	0.135449611	0.392239367	1	BANF2	NM_001159495	TSS200
cg11539857	-0.15750846	0.080551479	0.934677258	-1.955376387	0.050538661	0.244663134	1
cg11564792	-0.008244114	0.080846507	0.051559437	-0.101972418	0.918778568	0.962257504	1	DENND2A	NM_015689	1stExon
cg11682706	0.059834146	0.080533721	0.491703017	0.742970095	0.457499786	0.713835473	1	HLA-G	NM_002127	Body	chr6:29795553-29796594
cg11729430	-0.05168937	0.08063179	0.371205174	-0.64105447	0.521487294	0.742082596	1	CRYGA	NM_014617	TSS200
cg11736167	-0.100508229	0.080589381	0.561299665	-1.247164664	0.212337127	0.492217645	1	PHLDB1;PHLDB1;PHLDB1	NM_001144759;NM_015157;NM_001144758	Body;Body;Body
cg11786338	0.01379056	0.080435295	0.716065501	0.171449117	0.863870636	0.93142975	1	SEC11C	NM_033280	Body	chr18:56806608-56807425
cg11801110	-0.075697873	0.080637848	0.335664023	-0.938738752	0.347864892	0.635224809	1	PIM3	NM_001001852	Body	chr22:50353596-50357215
cg11929693	0.073275352	0.080458067	0.872887317	0.910727219	0.362439119	0.644476528	1
cg12019893	-0.022040396	0.08047812	0.433747347	-0.273868176	0.784185928	0.892422687	1	ZNF662;ZNF662	NM_207404;NM_001134656	Body;Body	chr3:42947480-42948170
cg12052114	-0.134183962	0.080742593	0.420222339	-1.661873333	0.096538175	0.338285853	1	NCL;SNORA75;SNORD20	NM_005381;NR_002921;NR_002908	Body;TSS1500;TSS200
cg12102682	0.009381332	0.080659941	0.188419915	0.116307205	0.907409075	0.957504432	1
cg12106976	0.061034112	0.080429458	0.98259882	0.758852716	0.447940667	0.710102084	1
cg12113316	0.105500066	0.080472215	0.971383295	1.311012333	0.189853597	0.464383705	1	RAB11FIP1;RAB11FIP1;RAB11FIP1	NM_025151;NM_001002233;NM_001002814	Body;1stExon;Body
cg12117227	-0.041556422	0.080500517	0.600800119	-0.516225527	0.605696903	0.788531108	1	EXOC2	NM_018303	3'UTR
cg12142865	-0.376695205	0.081497357	0.335996271	-4.622176952	3.80E-06	0.003193562	0.003193562	ALDH2	NM_000690	Body
cg12344546	-0.109275375	0.080549	0.637341772	-1.356632295	0.174898075	0.451194113	1
cg12396057	-0.107861672	0.080565747	0.695610247	-1.338803092	0.180634784	0.455729716	1
cg12431087	0.088895696	0.080620023	0.42139649	1.102650342	0.270179039	0.548841962	1	FOXP1;FOXP1	NM_032682;NM_001012505	5'UTR;5'UTR
cg12485744	-0.012454837	0.080613434	0.242561111	-0.154500763	0.87721491	0.937405005	1	KIAA1026;KIAA1026;KIAA1026;KIAA1026	NM_201628;NM_001018001;NM_015209;NM_001018000	Body;5'UTR;Body;Body
cg12510717	0.007012774	0.080466416	0.78797627	0.087151562	0.930551041	0.965624658	1	GPC5	NM_004466	Body	chr13:92051153-92051716
cg12519135	-0.158967932	0.08052961	0.903439278	-1.974030815	0.048378239	0.242871237	1	PLXNB2	NM_012401	Body	chr22:50723670-50724235
cg12547939	-0.075471819	0.080453433	0.93748621	-0.938080782	0.348202897	0.635224809	1
cg12599641	0.001398198	0.08050555	0.607918828	0.017367725	0.986143257	0.994822293	1	AGAP3;AGAP3	NM_001042535;NM_031946	Body;Body
cg12799029	-0.170254667	0.080815395	0.153500757	-2.10671082	0.035142654	0.213354902	1	ABR;ABR;ABR	NM_021962;NM_001092;NM_001159746	Body;Body;Body	chr17:981508-981748
cg12801067	-0.140649805	0.080672852	0.360097955	-1.743458956	0.081253478	0.310609885	1
cg12933521	-0.053886003	0.080678573	0.302246775	-0.667909721	0.504191222	0.737434465	1	KANK2;KANK2	NM_001136191;NM_015493	Body;Body	chr19:11280654-11280914
cg12954334	-0.045323565	0.080488598	0.586115723	-0.563105414	0.573363105	0.778273939	1	VPS33A	NM_022916	3'UTR
cg12975597	-0.060783202	0.080545018	0.434743646	-0.754648816	0.450459725	0.710102084	1
cg12986110	0.105905652	0.080799176	0.12989966	1.310726882	0.189950053	0.464383705	1	PLA2G4C;PLA2G4C;PLA2G4C	NM_003706;NM_001159323;NM_001159322	3'UTR;3'UTR;3'UTR
cg13064679	-0.080355666	0.080596232	0.486447039	-0.99701516	0.318757151	0.59971983	1	TNXB	NM_019105	Body	chr6:32046815-32047094
cg13203480	-0.082520992	0.080515357	0.525922761	-1.024909965	0.305405672	0.591290077	1	TNFRSF13B	NM_012452	1stExon
cg13342710	0.021744729	0.080550487	0.554925612	0.269951553	0.787197525	0.893432009	1	MYLK;MYLK;MYLK;MYLK	NM_053028;NM_053025;NM_053027;NM_053026	Body;Body;Body;Body
cg13591783	-0.127337513	0.080504333	0.853435052	-1.581747314	0.113707267	0.368599105	1	ANXA1	NM_000700	5'UTR
cg13606255	-0.06812185	0.080512297	0.577993868	-0.846104908	0.397494223	0.671306627	1	TNXB	NM_019105	Body	chr6:32055067-32055601
cg13695383	-0.151201463	0.080508977	0.935190791	-1.878069602	0.060371644	0.266989491	1	AGFG2	NM_006076	Body	chr7:100136448-100136919
cg13705810	-0.043566441	0.080667327	0.283629309	-0.540075425	0.589145017	0.781819489	1				chr19:17558917-17559679
cg13758186	-0.079123063	0.080629023	0.475084274	-0.981322366	0.326433796	0.611427222	1
cg13868520	-0.029597957	0.080406612	0.892130262	-0.368103522	0.712796045	0.851507775	1	TNFRSF8	NM_001243	Body
cg13881790	0.013254867	0.080428859	0.703106392	0.164802374	0.869099536	0.934670984	1	AUTS2;AUTS2;AUTS2	NM_015570;NM_001127232;NM_001127231	Body;Body;Body
cg13917287	0.107987379	0.080535393	0.562533285	1.340868595	0.17996312	0.455729716	1	SLC15A1	NM_005073	Body	chr13:99404482-99405103
cg14020052	0.131322553	0.080638506	0.351291263	1.62853404	0.103411697	0.34787695	1	HDAC4	NM_006037	Body
cg14074626	0.009176617	0.080403292	0.848414009	0.114132352	0.909132876	0.958121239	1
cg14080298	-0.141620341	0.080584382	0.474438811	-1.757416726	0.078846804	0.30941732	1	IL11RA;IL11RA;IL11RA	NM_147162;NM_004512;NM_001142784	Body;Body;Body
cg14108380	-0.051630581	0.080730185	0.223494906	-0.639544942	0.522468487	0.742222968	1	SDCCAG3;SDCCAG3;SDCCAG3	NM_001039708;NM_001039707;NM_006643	Body;Body;Body	chr9:139301540-139301847
cg14109388	-0.034542744	0.080645461	0.232194021	-0.428328435	0.668412019	0.820319309	1
cg14151372	0.033490182	0.080449481	0.716766431	0.416288352	0.677199015	0.827797052	1
cg14178364	-0.088671171	0.080572085	0.436329057	-1.100519745	0.271105731	0.549397398	1	FBXO10	NM_012166	Body
cg14181713	-0.025946089	0.08036107	0.980029515	-0.322868885	0.746794541	0.869881176	1	PIP5K1B	NM_003558	3'UTR
cg14238986	-0.051753462	0.080422983	0.846514638	-0.643515824	0.519889451	0.741793644	1	TNXB	NM_019105	5'UTR
cg14247287	0.021344801	0.080370964	0.991930859	0.265578517	0.790563832	0.89580444	1	NEURL3	NR_026875	Body	chr2:97173851-97174485
cg14286682	-0.056967977	0.080510104	0.653667277	-0.707587915	0.4792012	0.720944918	1	TPD52L3;TPD52L3;TPD52L3;TPD52L3;TPD52L3;TPD52L3	NM_001001874;NM_001001875;NM_001001874;NM_001001875;NM_033516;NM_033516	5'UTR;1stExon;1stExon;5'UTR;1stExon;5'UTR
cg14326909	0.057848208	0.080513304	0.488495537	0.718492539	0.472453646	0.720944918	1
cg14386870	-0.161064966	0.080751716	0.213365169	-1.994570208	0.046089776	0.237800621	1	SNORA10;SNORA64;RPS2	NR_002327;NR_002326;NM_002952	TSS1500;TSS200;Body	chr16:2014164-2015451
cg14387626	-0.042998085	0.080467766	0.645280144	-0.534351663	0.593098255	0.783038669	1				chr14:106333492-106333920
cg14411221	-0.11227433	0.080445319	0.908180176	-1.395660201	0.162816845	0.435274438	1	WDR89;WDR89	NM_001008726;NM_080666	3'UTR;3'UTR	chr14:64061799-64062043
cg14417954	0.018641246	0.080505957	0.730525048	0.231551133	0.816886667	0.908805432	1	PRKCZ	NM_002744	TSS1500	chr1:1981251-1983212
cg14479136	0.070400925	0.080461904	0.82988989	0.874959715	0.381595826	0.656078549	1	GPSM1;GPSM1;LOC26102	NM_001145638;NM_015597;NR_026964	Body;Body;TSS1500
cg14487805	0.093829871	0.080694003	0.379047713	1.162786169	0.24491627	0.521454641	1	TRPV3	NM_145068	Body	chr17:3435953-3436164
cg14521115	-0.092486821	0.080643906	0.402712132	-1.146854432	0.251441788	0.531302431	1				chr9:104211405-104211830
cg14531564	-0.25367782	0.080846853	0.84966097	-3.137757522	0.001702456	0.044742685	1	SDF4;SDF4	NM_016176;NM_016547	Body;Body	chr1:1152522-1153134
cg14557690	-0.204450584	0.080731568	0.943520489	-2.532473836	0.011326082	0.136320228	1	UAP1L1	NM_207309	3'UTR	chr9:139980377-139981887
cg14580853	-0.060736064	0.080558223	0.447807074	-0.753939966	0.450885271	0.710102084	1	MAP7	NM_003980	Body	chr6:136681750-136682273
cg14580859	-0.052472181	0.080811055	0.163134803	-0.64931934	0.516131987	0.741331555	1				chr9:123690771-123691675
cg14585967	0.088149536	0.080529329	0.73449877	1.094626482	0.273680309	0.553281586	1	1-Dec	NM_017418	5'UTR
cg14615152	-0.090050314	0.080736431	0.2353125	-1.115361578	0.264695507	0.543049297	1	CSMD2	NM_052896	Body	chr1:34090605-34090854
cg14648471	-0.043997463	0.080669379	0.297098356	-0.545404756	0.58547517	0.781819489	1
cg14654363	-0.001301975	0.08047776	0.687350083	-0.016178071	0.98709233	0.994822293	1				chr6:28602853-28603295
cg14688451	-0.151477228	0.080599069	0.37857613	-1.879391793	0.060191016	0.266989491	1	KALRN;KALRN	NM_001024660;NM_007064	Body;TSS1500	chr3:124303529-124304092
cg14704968	0.012516579	0.080469975	0.692018945	0.155543469	0.876392888	0.937405005	1	APBB1IP	NM_019043	5'UTR	chr10:26727061-26727992
cg14794741	-0.014626159	0.080370482	0.972116897	-0.181984214	0.855595115	0.927104891	1	CAMTA1	NM_015215	Body
cg14852355	0.091889227	0.080561818	0.584005507	1.14060517	0.254034265	0.532775104	1	LOXL1	NM_005576	Body
cg14939082	0.081587832	0.080460481	0.876985874	1.014011242	0.310577388	0.593349922	1	C10orf26;C10orf26;C10orf26	NM_017787;NM_001083913;NM_017787	5'UTR;Body;1stExon
cg15012468	0.020572948	0.08051395	0.610535918	0.255520294	0.798321271	0.896379425	1	MFSD4	NM_181644	Body	chr1:205537751-205538443
cg15032909	-0.07432771	0.080732614	0.1607519	-0.92066522	0.35722524	0.642688604	1	RANBP17	NM_022897	3'UTR
cg15045554	-0.046442892	0.080446605	0.845539477	-0.577313262	0.563727857	0.77219939	1	DST	NM_001144769	Body
cg15117372	0.004456028	0.0804217	0.746151415	0.05540828	0.9558132	0.979097322	1	SLC26A8;SLC26A8;SLC26A8	NM_052961;NM_138718;NM_138718	5'UTR;5'UTR;1stExon	chr6:35995245-35996372
cg15473329	-0.19297753	0.080751231	0.378607497	-2.389778164	0.016858552	0.159303847	1	SAMD4B	NM_018028	Body
cg15507449	-0.060342258	0.080607807	0.325698762	-0.748590741	0.454103914	0.713273846	1
cg15529432	0.044143864	0.080935913	0.063467091	0.545417508	0.585466402	0.781819489	1	FAM134B	NM_001034850	Body	chr5:16616509-16617428
cg15531369	-0.056997174	0.080464034	0.736249396	-0.708355907	0.478724267	0.720944918	1	RPL13AP5;SNORD33;SNORD35A;SNORD34;RPL13A;SNORD32A	NR_026712;NR_000020;NR_000018;NR_000019;NM_012423;NR_000021	Body;TSS1500;TSS1500;TSS1500;Body;TSS200	chr19:49991240-49991518
cg15531386	0.010601028	0.080443381	0.739263709	0.131782481	0.895156344	0.948770099	1
cg15621178	-0.029058907	0.080573968	0.312183833	-0.360648831	0.718361981	0.855725816	1	AFAP1L1;AFAP1L1	NM_001146337;NM_152406	Body;Body
cg15857470	-0.108311741	0.080466941	0.761217469	-1.346040244	0.178289538	0.455729716	1	SRPK2	NM_182692	Body	chr7:104941752-104941978
cg15888097	0.129363313	0.080697324	0.460529104	1.603068184	0.108919601	0.360635373	1	HTR1E	NM_000865	TSS1500	chr6:87647253-87647707
cg15962267	-0.158880351	0.080843982	0.117227374	-1.965271213	0.049382856	0.242871237	1	SNHG4;SNORA74A;MATR3	NR_003141;NR_002915;NM_199189	Body;TSS1500;5'UTR	chr5:138609320-138609851
cg16024891	0.127369591	0.080579725	0.600685819	1.580665508	0.113954539	0.368599105	1	RAP1GAP2;RAP1GAP2	NM_015085;NM_001100398	Body;Body
cg16055410	-0.157900482	0.080673593	0.454831261	-1.957275923	0.050315037	0.244663134	1	PSORS1C3	NR_026816	TSS1500	chr6:31148369-31148577
cg16061656	-0.227042967	0.080792413	0.794380891	-2.810201585	0.004951048	0.091599899	1	CADM1;CADM1	NM_001098517;NM_014333	Body;Body
cg16095155	-0.182828524	0.080592995	0.794031339	-2.268541131	0.023296245	0.183951453	1	TCF19;TCF19	NM_001077511;NM_007109	Body;Body	chr6:31125894-31126561
cg16101077	-0.061608625	0.080448542	0.767740274	-0.765814068	0.443786942	0.709552887	1	CLRN3	NM_152311	3'UTR
cg16119613	-0.05077923	0.080594501	0.300476306	-0.63005825	0.528656474	0.747428637	1				chr12:127765276-127765515
cg16143997	0.030394954	0.080470858	0.72558135	0.377713808	0.705643209	0.847779912	1
cg16151924	-0.153819224	0.08056571	0.863606325	-1.909239342	0.056231223	0.258417807	1	CYP7B1	NM_004820	Body
cg16185386	-0.007610849	0.08046173	0.656390193	-0.094589676	0.92464075	0.964792644	1
cg16202093	-0.141232079	0.080822396	0.130861866	-1.747437413	0.080561492	0.310609885	1
cg16265932	-0.07411903	0.080463447	0.814549092	-0.921151554	0.356971308	0.642688604	1	RBM20	NM_001134363	Body
cg16273979	0.073433727	0.080428824	0.892846712	0.913027491	0.361228083	0.644476528	1
cg16318311	-0.073369167	0.080737636	0.113221651	-0.908735638	0.363489688	0.644476528	1	NTN4	NM_021229	Body
cg16354502	0.034451908	0.080619211	0.430074544	0.427341169	0.669130851	0.820319309	1	DYSF;DYSF;DYSF;DYSF;DYSF;DYSF;DYSF;DYSF;DYSF;DYSF;DYSF;DYSF;DYSF;DYSF	NM_001130455;NM_001130979;NM_001130980;NM_001130982;NM_001130976;NM_001130987;NM_001130986;NM_001130981;NM_001130984;NM_001130983;NM_001130978;NM_001130985;NM_003494;NM_001130977	Body;Body;Body;Body;Body;Body;Body;Body;Body;Body;Body;Body;Body;Body	chr2:71693164-71694127
cg16391678	-0.158726863	0.080750195	0.166249855	-1.965652991	0.049338708	0.242871237	1	ITGAL;ITGAL	NM_002209;NM_001114380	Body;Body	chr16:30485382-30485721
cg16421411	-0.173281812	0.081047465	0.1609444	-2.13802876	0.032514409	0.201063368	1	C2orf48	NM_182626	Body
cg16488065	-0.066821667	0.080446505	0.695074796	-0.830634806	0.406179966	0.677772522	1				chr1:204654132-204654885
cg16524818	-0.059188498	0.080386181	0.996414421	-0.736301904	0.461546988	0.717848111	1	NID1	NM_002508	Body
cg16642695	-0.133259925	0.080499599	0.961639105	-1.655411047	0.097841147	0.3400182	1	ADHFE1	NM_144650	TSS1500	chr8:67344497-67344989
cg16651768	-0.154850722	0.080849931	0.14276504	-1.915285766	0.05545607	0.258417807	1
cg16680125	-0.13178938	0.080581536	0.692611395	-1.635478634	0.10194875	0.34787695	1	LGTN	NM_006893	Body	chr1:206785804-206786030
cg16729555	-0.093985757	0.080630702	0.356221699	-1.165632376	0.243763112	0.521454641	1	FCAMR;FCAMR;FCAMR;FCAMR;FCAMR;FCAMR;FCAMR	NM_001122979;NM_032029;NM_001122980;NM_001170631;NM_001170631;NM_032029;NM_001122980	5'UTR;5'UTR;1stExon;1stExon;5'UTR;1stExon;5'UTR
cg16794961	0.006848622	0.08065063	0.14206733	0.084917152	0.932327256	0.965624658	1
cg16812893	0.049192372	0.080577614	0.506815334	0.610496751	0.541532795	0.755272107	1	KRTAP15-1;KRTAP15-1	NM_181623;NM_181623	3'UTR;1stExon
cg16878549	0.031377816	0.080408988	0.911984954	0.390227725	0.696368162	0.842655574	1	NAV2;NAV2;NAV2	NM_182964;NM_001111018;NM_145117	Body;Body;Body
cg16887170	-0.12965483	0.080524406	0.847362084	-1.610130849	0.107369294	0.358323715	1	SLC47A1	NM_018242	Body
cg17036641	0.02386021	0.080408227	0.893298329	0.296738415	0.766666226	0.886733587	1	GNL3;GNL3;GNL3;SNORD19B	NM_206826;NM_014366;NM_206825;NR_003687	Body;Body;Body;TSS1500	chr3:52719934-52720335
cg17130481	-0.050198544	0.08045275	0.671606276	-0.623950634	0.532660006	0.749108804	1	ANGPT4	NM_015985	3'UTR
cg17280134	-0.132852007	0.080588732	0.696613754	-1.648518393	0.09924634	0.341744652	1	NTN1	NM_004822	Body
cg17283169	-0.060122341	0.080699159	0.313832175	-0.745018184	0.456260727	0.713433509	1	CALML3;CALML3	NM_005185;NM_005185	3'UTR;1stExon	chr10:5567122-5567828
cg17336354	-0.150542283	0.080535821	0.624433422	-1.869258678	0.061586834	0.268365427	1
cg17383853	-0.016908241	0.080493877	0.506889801	-0.210056243	0.833623777	0.915244904	1
cg17429236	0.072810811	0.080465691	0.772128693	0.904867779	0.365535439	0.644476528	1	NOS3;NOS3;NOS3;NOS3	NM_001160109;NM_001160111;NM_001160110;NM_000603	Body;Body;Body;Body
cg17431952	-0.037234236	0.080599715	0.168896615	-0.461964867	0.644106515	0.813353723	1	KCNN2;KCNN2	NM_170775;NM_021614	Body;Body
cg17530247	-0.089646837	0.080785484	0.146288501	-1.109689913	0.267132671	0.545287806	1	ARIH2;C3orf71;C3orf71	NM_006321;NM_001123040;NM_001123040	TSS1500;1stExon;3'UTR	chr3:48955810-48956938
cg17602444	-0.097132664	0.080494099	0.828023349	-1.206705398	0.22754562	0.510308976	1	PRKAR1B;PRKAR1B;PRKAR1B;PRKAR1B;PRKAR1B;PRKAR1B	NM_001164759;NM_001164762;NM_001164758;NM_001164760;NM_001164761;NM_002735	Body;Body;Body;Body;Body;Body	chr7:645333-645616
cg17614506	-0.181858227	0.080802675	0.250341506	-2.250646119	0.02440796	0.183951453	1
cg17665505	-0.081853989	0.080486733	0.654579766	-1.016987356	0.309159444	0.593349922	1	DAP	NM_004394	Body
cg17666418	-0.231796559	0.080761136	0.598811433	-2.870149823	0.004102774	0.084156891	1
cg17689490	-0.121670778	0.080586148	0.61902085	-1.509822486	0.131088726	0.392093543	1	DOCK1;FAM196A	NM_001380;NM_001039762	Body;Body
cg17694130	0.099858501	0.080448415	0.963176613	1.241273685	0.214504663	0.495600058	1
cg17755321	-0.117263862	0.080530838	0.78048384	-1.456136123	0.145354994	0.407478499	1	TNF	NM_000594	3'UTR	chr6:31548436-31549277
cg17819732	-0.060838799	0.080451889	0.707931691	-0.756213427	0.449521244	0.710102084	1
cg17900199	-0.035278296	0.080578549	0.306040098	-0.437812507	0.661522204	0.820319309	1	WDR37	NM_014023	Body
cg18064152	0.100480319	0.080587849	0.700623642	1.246842057	0.212455416	0.492217645	1	TNFRSF10A	NM_003844	TSS200	chr8:23081956-23082975
cg18114129	-0.081409934	0.080694507	0.368153331	-1.008865873	0.313038964	0.594279388	1
cg18195862	-0.180464643	0.081171963	0.050032404	-2.223238611	0.026199715	0.186728474	1				chr7:1451120-1451402
cg18247179	-0.180160799	0.08064905	0.581545401	-2.2338862	0.025490562	0.183951453	1	C22orf39;C22orf39	NM_001166242;NM_173793	TSS1500;TSS1500	chr22:19434797-19435556
cg18283321	-0.013075549	0.080475905	0.694697292	-0.16247781	0.870929601	0.935442905	1	DDC;DDC	NM_001082971;NM_000790	5'UTR;TSS1500
cg18305790	-0.129523144	0.080639616	0.416133392	-1.606197431	0.108230538	0.359770285	1	PLXNB1;PLXNB1	NM_001130082;NM_002673	Body;Body
cg18358845	-0.040538706	0.080494769	0.609200164	-0.503619143	0.614529038	0.795072042	1	ZNF454	NM_182594	Body
cg18376306	0.00115413	0.080356931	0.957496943	0.014362542	0.988540743	0.994822293	1	RABGGTB;SNORD45B	NM_004582;NR_002748	Body;TSS1500
cg18453551	-0.083877839	0.080488528	0.804294615	-1.042109243	0.297361034	0.58293853	1	LOC90246	NR_026954	TSS200
cg18461635	0.000117443	0.080497345	0.40546116	0.001458965	0.998835915	0.998835915	1	CCDC12	NM_144716	Body
cg18501230	0.178351823	0.080872645	0.25495598	2.205341796	0.027430119	0.188601964	1				chr8:1341220-1342166
cg18787420	-0.049866817	0.080429802	0.839165355	-0.620004222	0.535255007	0.751501604	1	BCL2L1;BCL2L1	NM_138578;NM_001191	Body;Body	chr20:30310503-30310707
cg18806561	0.030765481	0.08039731	0.859763606	0.382668044	0.701965912	0.844568429	1
cg18832140	-0.090873892	0.080652579	0.401124793	-1.126732624	0.259855545	0.539601267	1				chr15:89959742-89959990
cg18845433	-0.117172699	0.080764925	0.191343372	-1.450786951	0.146839194	0.410271636	1
cg18896032	-0.241503143	0.080755676	0.933792289	-2.990540775	0.002784839	0.065056944	1	SSRP1	NM_003146	Body
cg19009132	0.023001789	0.080872734	0.112320076	0.284419583	0.776088853	0.890437552	1	EMP1	NM_001423	5'UTR
cg19030682	-0.104245378	0.08052189	0.734830685	-1.294621595	0.195450799	0.469640348	1	SLC38A10	NM_001037984	3'UTR
cg19108747	0.020995462	0.0804177	0.816920305	0.261080115	0.794030726	0.896322073	1	FAM124B;FAM124B	NM_024785;NM_001122779	1stExon;1stExon
cg19142035	-0.064608133	0.080579874	0.500539096	-0.801789958	0.422674468	0.693289609	1				chr4:9533766-9534520
cg19190762	-0.120587233	0.080660194	0.309050516	-1.495003009	0.134913657	0.392239367	1
cg19293468	-0.203540305	0.080710206	0.512848488	-2.521865759	0.011673425	0.136352086	1	SMG6;SMG6	NM_017575;NM_001170957	Body;Body
cg19402236	0.247943718	0.081024126	0.395257719	3.06012208	0.002212468	0.056384409	1	FLT1;FLT1;FLT1;FLT1	NM_001159920;NM_001160030;NM_002019;NM_001160031	Body;Body;Body;Body
cg19521610	-0.097919295	0.080574119	0.816157823	-1.215269809	0.224263203	0.508370225	1				chr22:49717505-49717921
cg19635644	-0.134660371	0.080953288	0.057550095	-1.663432992	0.096225794	0.338285853	1	UBAC2;MIR623;UBAC2;UBAC2	NM_001144072;NR_030353;NM_177967;NR_026644	Body;TSS1500;Body;Body
cg19757631	-0.044835333	0.080443955	0.683905424	-0.557348693	0.577289213	0.778273939	1	SRM	NM_003132	Body	chr1:11119030-11120634
cg19787448	0.046510648	0.080536308	0.542756062	0.577511549	0.563593939	0.77219939	1
cg19824396	-0.000588613	0.08042768	0.662083818	-0.007318532	0.994160708	0.997719756	1	PPFIA4	NM_015053	TSS1500
cg19850370	-0.046151753	0.080369611	0.925217062	-0.574243826	0.565802816	0.773723851	1	SLC4A4;SLC4A4;SLC4A4	NM_001134742;NM_003759;NM_001098484	Body;1stExon;Body
cg20171011	-0.141524704	0.080598568	0.647949307	-1.755920812	0.079101931	0.30941732	1	TSPAN4;TSPAN4;TSPAN4;TSPAN4;TSPAN4;TSPAN4;TSPAN4	NM_001025237;NM_001025234;NM_001025235;NM_001025236;NM_001025238;NM_003271;NM_001025239	Body;Body;Body;Body;Body;Body;Body
cg20219379	0.082578974	0.080620259	0.342983348	1.024295566	0.305695692	0.591290077	1				chr6:168377416-168377724
cg20297791	0.052277545	0.080591967	0.368325589	0.648669426	0.516552071	0.741331555	1	ECHDC3	NM_024693	3'UTR
cg20380768	-0.05810449	0.080583433	0.373090063	-0.721047597	0.470880231	0.720944918	1	MEST	NM_177524	TSS1500	chr7:130126017-130126801
cg20417024	-0.02487018	0.080720581	0.144036309	-0.308102092	0.758004649	0.879733648	1	F2R	NM_001992	Body
cg20430807	0.042686239	0.080648625	0.228964183	0.529286627	0.596606631	0.785205284	1	PTK6	NM_005975	TSS1500	chr20:62168432-62168684
cg20445774	0.044873961	0.080445049	0.773530274	0.557821291	0.576966422	0.778273939	1	SYNGAP1	NM_006772	Body	chr6:33396050-33396296
cg20477259	-0.062143461	0.080616305	0.366459669	-0.770854746	0.440793033	0.707455994	1	TNF	NM_000594	Body	chr6:31548436-31549277
cg20480334	-0.027779638	0.080698094	0.069270091	-0.344241555	0.730664634	0.860799244	1	ODZ4	NM_001098816	5'UTR
cg20495476	-0.02209641	0.080448402	0.836022088	-0.274665619	0.783573148	0.892422687	1	SLC5A1	NM_000343	3'UTR
cg20655068	-0.105832367	0.080520818	0.601799313	-1.314347878	0.188729162	0.464383705	1	NOTCH4	NM_004557	Body
cg20698942	-0.060712271	0.080421026	0.935757379	-0.754930314	0.450290796	0.710102084	1	EPS15	NM_001981	Body
cg20748559	-0.113081962	0.080407985	0.998960846	-1.406352386	0.159619511	0.430256439	1	MAP4K1;MAP4K1	NM_001042600;NM_007181	Body;Body	chr19:39109432-39109862
cg20778071	-0.061986948	0.080719269	0.289336827	-0.767932472	0.442527304	0.708886596	1
cg20780180	-0.180362415	0.080708148	0.451200952	-2.234748543	0.025433862	0.183951453	1	SNX24	NM_014035	Body
cg20837557	0.103517065	0.08041994	0.924019298	1.287206434	0.198022345	0.473115888	1	RAB32	NM_006834	TSS1500	chr6:146864481-146865426
cg20972294	0.054028471	0.080448353	0.725835749	0.671592001	0.501843472	0.737392595	1	OPCML	NM_001012393	Body
cg20995564	-0.021720058	0.080362194	0.979022384	-0.270277062	0.786947111	0.893432009	1	ZEB2;ZEB2	NM_014795;NM_001171653	Body;Body
cg21015669	-0.275655265	0.081135256	0.519352032	-3.397478211	0.0006801	0.026866425	0.571964132	RAI1	NM_030665	Body	chr17:17700870-17701080
cg21039679	-0.020008815	0.08051438	0.498353447	-0.248512313	0.803738044	0.900058183	1	C15orf53	NM_207444	Body
cg21140628	-0.071451079	0.080499412	0.598180793	-0.887597519	0.374757289	0.651101216	1
cg21144009	-0.168464175	0.080664396	0.822526152	-2.088457647	0.036756572	0.21338277	1	PLXNA2	NM_025179	Body
cg21150108	-0.136250698	0.080649097	0.477387408	-1.689426215	0.091137781	0.330374455	1
cg21197224	-0.128824722	0.080593993	0.681179514	-1.598440748	0.109944922	0.361186248	1	SFRS1;SFRS1	NM_001078166;NM_006924	3'UTR;Body	chr17:56083750-56085373
cg21268578	-0.193475679	0.080792358	0.273293941	-2.394727485	0.016632722	0.158955902	1	GGA1;GGA1	NM_001001560;NM_013365	3'UTR;3'UTR
cg21376526	-0.024824834	0.080706423	0.259642896	-0.307594277	0.758391076	0.879733648	1	SPDYE4	NM_001128076	Body
cg21514164	0.044276645	0.080565607	0.282618263	0.549572541	0.582612597	0.78146283	1
cg21547095	-0.180830359	0.080489237	0.995979707	-2.246640244	0.024663028	0.183951453	1	KIFC1	NM_002263	Body	chr6:33359097-33359975
cg21585138	-0.06290018	0.080372801	0.993220968	-0.782605294	0.433858932	0.703035379	1	CISH;CISH	NM_145071;NM_013324	Body;Body	chr3:50648939-50649829
cg21622202	-0.064541183	0.080532831	0.560356168	-0.801426969	0.422884507	0.693289609	1	CDCA7;CDCA7	NM_031942;NM_145810	Body;Body	chr2:174219533-174220368
cg21631427	-0.143273008	0.080525909	0.88453624	-1.779216268	0.075204312	0.304465755	1
cg21646392	-0.092196114	0.08049676	0.548879296	-1.145339442	0.252068573	0.531302431	1
cg21656937	0.006849862	0.080502753	0.459132014	0.085088541	0.932191001	0.965624658	1				chr12:54089211-54089413
cg21664636	-0.071261695	0.080408725	0.982624336	-0.886243305	0.375486433	0.651101216	1
cg21694161	0.047668304	0.080700654	0.232603423	0.590680516	0.554734505	0.766326478	1				chr17:35849290-35850483
cg21755755	-0.15395045	0.080605737	0.657760051	-1.909919271	0.056143608	0.258417807	1	SAMD12;SAMD12	NM_001101676;NM_207506	Body;Body
cg21758962	-0.001315172	0.080447475	0.633561426	-0.016348212	0.986956595	0.994822293	1
cg21807215	-0.036253946	0.080573657	0.337624493	-0.449947877	0.652748024	0.817710549	1
cg21862081	-0.202275581	0.08086716	0.271293263	-2.501331572	0.012372728	0.142540605	1	POMT2	NM_013382	Body
cg21913981	-0.15674053	0.080520684	0.965523351	-1.946587158	0.051584249	0.245056737	1	MIR1178;CIT	NR_031589;NM_007174	TSS200;Body
cg22014887	-0.255271023	0.081113834	0.356215885	-3.147071355	0.001649147	0.044739765	1	TNIP2;TNIP2	NM_024309;NM_001161527	Body;Body
cg22107147	-0.1626215	0.080695188	0.622719025	-2.015256458	0.043877785	0.23068398	1
cg22126171	-0.142929973	0.0805591	0.815105656	-1.774225054	0.076025932	0.304465755	1	PPFIA4	NM_015053	3'UTR	chr1:203044722-203045390
cg22145445	-0.1153297	0.08095768	0.054820442	-1.42456774	0.154282191	0.424102847	1	SNORD17;SNX5;SNX5	NR_003045;NM_014426;NM_152227	TSS1500;Body;Body
cg22220986	0.089758083	0.080405727	0.973228078	1.116314562	0.26428751	0.543049297	1	TTC29	NM_031956	Body
cg22368204	-0.113718644	0.080508307	0.964369478	-1.412508208	0.157800375	0.429236816	1	KCNQ2;KCNQ2;KCNQ2;KCNQ2	NM_172108;NM_172106;NM_172107;NM_004518	Body;Body;Body;Body	chr20:62052907-62053326
cg22374742	-0.240112484	0.080853836	0.597272397	-2.969710495	0.002980805	0.065687895	1	UXS1	NM_025076	Body
cg22383924	-0.097312165	0.080510926	0.665445254	-1.208682712	0.226784766	0.509962535	1	TP73	NM_005427	5'UTR
cg22416002	-0.19387582	0.080748848	0.312352818	-2.400973202	0.016351534	0.158689911	1	RPL3;RNU86;RPL3	NM_000967;NR_000026;NM_001033853	Body;TSS200;Body	chr22:39715473-39715945
cg22571135	-0.174005297	0.080778772	0.410225503	-2.154096822	0.03123258	0.199595199	1
cg22572071	-0.13510417	0.080611955	0.547339296	-1.675981819	0.093741754	0.336909465	1
cg22660196	-0.184019572	0.080879188	0.087702888	-2.275240097	0.022891531	0.183951453	1	PHACTR2;PHACTR2	NM_001100166;NM_014721	Body;Body
cg22707529	0.049720841	0.080703046	0.131343609	0.616096209	0.537831024	0.752605476	1	PHACTR2;PHACTR2;PHACTR2;PHACTR2	NM_001100164;NM_001100166;NM_014721;NM_001100165	Body;Body;Body;Body	chr6:143999154-143999667
cg22776856	-0.144737151	0.080590472	0.721747084	-1.795958587	0.072501104	0.303350389	1	THOC6;THOC6	NM_001142350;NM_024339	TSS1500;TSS1500	chr16:3073686-3074443
cg22803223	-0.060296196	0.080634067	0.297992726	-0.747775703	0.45459546	0.713273846	1	C12orf66	NM_152440	3'UTR
cg22845912	-0.162552318	0.080664595	0.489732288	-2.015163137	0.043887559	0.23068398	1	SLA;TG;SLA;SLA	NM_001045556;NM_003235;NM_001045557;NM_006748	Body;Body;Body;Body
cg22990967	-0.257009941	0.081003952	0.380165077	-3.172807435	0.001509726	0.042322659	1
cg23058719	-0.076565422	0.080427516	0.802553172	-0.951980432	0.341106906	0.629102868	1
cg23095383	-0.100778141	0.080467784	0.907338112	-1.25240359	0.210422839	0.491894365	1	PTPRC;PTPRC;PTPRC;PTPRC	NM_080922;NM_002838;NM_080923;NM_080921	Body;Body;Body;Body
cg23200218	0.003350604	0.080450416	0.804336243	0.041648065	0.966779256	0.986724945	1	RYR1;RYR1	NM_000540;NM_001042723	Body;Body	chr19:39051804-39052258
cg23228178	0.017774157	0.080474493	0.622329075	0.220866964	0.825196021	0.911350962	1	PADI4	NM_012387	TSS1500
cg23297413	-0.006997952	0.080457579	0.784014358	-0.086976919	0.930689858	0.965624658	1	ANKRD33B	NM_001164440	Body
cg23436703	0.056560534	0.080492287	0.688441315	0.702682657	0.482253538	0.722652881	1	OSBPL5;OSBPL5;OSBPL5	NM_020896;NM_001144063;NM_145638	5'UTR;5'UTR;5'UTR
cg23461824	-0.018669498	0.080657415	0.303544838	-0.231466605	0.816952327	0.908805432	1	CALD1;CALD1;CALD1;CALD1;CALD1	NM_033139;NM_033157;NM_033140;NM_033138;NM_004342	Body;Body;Body;Body;Body
cg23480341	-0.107770385	0.080697648	0.233221156	-1.335483608	0.181718117	0.456193839	1	SLPI	NM_003064	TSS1500
cg23670794	0.041972367	0.080456958	0.719778843	0.521674793	0.601896778	0.787025587	1	ZBED2;CD96;CD96	NM_024508;NM_198196;NM_005816	5'UTR;Body;Body
cg23732483	-0.225709252	0.08116637	0.069029271	-2.7808223	0.005422141	0.09702171	1	ARIH2	NM_006321	Body
cg23786205	-0.106337497	0.080498149	0.810143475	-1.32099307	0.186503675	0.461322325	1				chr10:77054582-77054929
cg23831898	-0.034403516	0.080471175	0.620022935	-0.427525957	0.668996283	0.820319309	1	HLA-DQB2	NR_003937	Body	chr6:32729342-32729877
cg23878404	-0.080242228	0.080406333	0.957702202	-0.99795906	0.318299211	0.59971983	1	KRTAP1-5	NM_031957	TSS200
cg23915282	0.055947812	0.080588819	0.356062353	0.694237888	0.487533036	0.725690766	1
cg23944572	-0.096153655	0.080628656	0.325598493	-1.1925494	0.233045893	0.514259916	1	LARP1	NM_015315	Body
cg23962746	0.058989967	0.080464365	0.638360966	0.733119152	0.46348576	0.717848111	1
cg24107848	-0.072559937	0.080476007	0.552666255	-0.901634413	0.367251104	0.645500627	1				chr17:76210129-76210627
cg24143221	0.030955582	0.080446525	0.756173218	0.384797002	0.70038782	0.844568429	1	HSPA1L	NM_005527	5'UTR	chr6:31782872-31785190
cg24147838	0.18980998	0.080994471	0.079295954	2.343493044	0.019104118	0.169121723	1	LAIR1;LAIR1;LAIR1;LAIR1	NM_021706;NM_021706;NM_002287;NM_002287	5'UTR;1stExon;1stExon;5'UTR
cg24180759	-0.115687699	0.080458973	0.938635814	-1.437847073	0.15047745	0.417661833	1	ODZ2	NM_001122679	Body
cg24194279	-0.036174685	0.080664384	0.146313056	-0.448459195	0.653821829	0.817710549	1
cg24351452	-0.093760614	0.080419506	0.925671543	-1.165893941	0.243657329	0.521454641	1	BRSK1	NM_032430	Body	chr19:55798317-55798651
cg24364282	-0.008858171	0.080387307	0.934247253	-0.110193652	0.912255797	0.958476912	1
cg24452282	-0.184004334	0.080988364	0.118846683	-2.271984814	0.023087428	0.183951453	1	TNF	NM_000594	TSS1500
cg24522654	-0.096484339	0.08047423	0.822661048	-1.198947027	0.230548544	0.514259916	1
cg24611970	-0.080875177	0.080500446	0.7485327	-1.004655013	0.315062997	0.596748414	1
cg24691461	-0.093242957	0.080720193	0.180791848	-1.155137936	0.248033945	0.525540851	1	C20orf160	NM_080625	Body
cg24704287	-0.266707475	0.081218797	0.089241115	-3.283814643	0.001024123	0.034358071	0.861287061				chr19:13953222-13953554
cg24727480	0.063528783	0.080383426	0.892345175	0.790321916	0.429339791	0.699633679	1	KCTD10	NM_031954	Body
cg24889949	0.035724475	0.080631968	0.47869824	0.443055967	0.657725254	0.817710549	1	ZSCAN1	NM_182572	Body	chr19:58554354-58554587
cg24894353	-0.087406518	0.08054171	0.671720107	-1.085232965	0.277818487	0.55649756	1	TRPM5	NM_014555	TSS200	chr11:2442070-2442402
cg24935810	-0.209301579	0.080743092	0.304998769	-2.592191784	0.009536659	0.129360167	1	TRPV3	NM_145068	Body	chr17:3435953-3436164
cg25064552	-0.153258559	0.080623805	0.792291089	-1.900909535	0.057313863	0.261183952	1	SLC39A1	NM_014437	5'UTR	chr1:153939643-153939980
cg25098585	-0.063477258	0.080449981	0.75450026	-0.789027639	0.430095853	0.699633679	1	PPP1R16B	NM_015568	Body	chr20:37464502-37464847
cg25104397	0.09743234	0.080472954	0.904612773	1.210746405	0.225992612	0.509962535	1	C10orf26;C10orf26;C10orf26	NM_017787;NM_001083913;NM_017787	5'UTR;Body;1stExon
cg25214900	-0.083981939	0.080449786	0.828963909	-1.043905073	0.296529311	0.582666239	1	SYT1;SYT1;SYT1	NM_005639;NM_001135805;NM_001135806	Body;Body;Body
cg25382687	-0.104411385	0.080636976	0.477220739	-1.294832602	0.195377983	0.469640348	1	MUC21	NM_001010909	Body
cg25537119	-0.149940658	0.08074929	0.478295663	-1.856866589	0.063330137	0.274539409	1	MYO10	NM_012334	Body
cg25607249	-0.292157481	0.081255125	0.144312283	-3.59555757	0.000323698	0.024748148	0.272229624	SLC1A5;SLC1A5;SLC1A5;SLC1A5	NM_001145145;NM_001145145;NM_005628;NM_001145144	1stExon;5'UTR;Body;5'UTR	chr19:47290585-47291983
cg25704278	-0.057831427	0.080622392	0.373349051	-0.717312223	0.473181467	0.720944918	1
cg25737241	0.074981949	0.080454019	0.799571456	0.931985119	0.351344216	0.636811392	1	MAOB	NM_000898	Body	chrX:43741299-43741827
cg25769127	0.031817319	0.080471713	0.631005113	0.395385131	0.692558681	0.840713754	1				chr3:61546328-61549669
cg25891433	-0.094222942	0.08061202	0.499736514	-1.168844822	0.242466158	0.521454641	1	TBC1D19	NM_018317	Body
cg25948982	-0.018433102	0.080424281	0.766602449	-0.229198224	0.818714853	0.909563	1	C20orf123	NM_080721	1stExon
cg26008365	0.095456526	0.08060283	0.606223068	1.184282561	0.23630123	0.514842835	1	RAB13;RAB13	NM_002870;NM_002870	1stExon;5'UTR
cg26034811	-0.210130806	0.080586246	0.974019538	-2.60752691	0.00911989	0.125865796	1	ADSSL1;ADSSL1	NM_199165;NM_152328	Body;Body
cg26064142	-0.140450784	0.080671198	0.490779944	-1.74102763	0.081678735	0.310822699	1
cg26131315	-0.043745938	0.080631394	0.276171393	-0.542542245	0.587445014	0.781819489	1	MAML3	NM_018717	Body
cg26164488	-0.282050068	0.080913717	0.64716446	-3.485812788	0.000490644	0.025789488	0.412631811
cg26268565	-0.081608083	0.080581846	0.535856332	-1.012735338	0.311186594	0.593349922	1	LHFPL3	NM_199000	Body
cg26269286	-0.226647255	0.080761545	0.569703306	-2.806375923	0.00501022	0.091599899	1				chr14:103851217-103852708
cg26286082	-0.110538947	0.080576668	0.64288383	-1.371848088	0.170110734	0.447072272	1	CCDC85C	NM_001144995	Body
cg26328951	-0.117641674	0.080495341	0.886833237	-1.461471834	0.143886	0.407212376	1	SNHG12;SNORD99;SNORA61	NR_024127;NR_003077;NR_002987	Body;TSS1500;TSS200	chr1:28908069-28908799
cg26354908	0.033767842	0.080704805	0.162509952	0.418411787	0.67564607	0.827100939	1
cg26405097	0.177834007	0.080668838	0.9044741	2.204494474	0.027489588	0.188601964	1	JARID2	NM_004973	Body
cg26449294	0.010503615	0.080565734	0.379609003	0.130373231	0.896271144	0.948770099	1	DLG2;DLG2;DLG2;DLG2	NM_001142699;NM_001142702;NM_001142700;NM_001364	3'UTR;3'UTR;3'UTR;3'UTR
cg26484813	-0.085852486	0.080500727	0.74406282	-1.066480887	0.286206314	0.566351788	1	AHNAK;AHNAK	NM_024060;NM_001620	5'UTR;5'UTR	chr11:62313282-62314314
cg26561797	-0.082595449	0.080533921	0.665194625	-1.025598266	0.305080985	0.591290077	1				chr11:68437639-68438019
cg26581449	-0.015967287	0.080569854	0.346742498	-0.198179416	0.842904692	0.921824247	1				chr15:89285012-89285287
cg26695387	-0.126812113	0.080668806	0.169311073	-1.57200931	0.115948392	0.370607914	1	MAP2K3	NM_145109	Body	chr17:21187552-21188443
cg26728422	-0.218320446	0.080805654	0.464645889	-2.70179665	0.006896593	0.113726167	1	UNKL	NM_023076	5'UTR	chr16:1429050-1430104
cg26736341	-0.204983952	0.080773765	0.54643804	-2.537754084	0.011156635	0.136320228	1	TNF	NM_000594	3'UTR	chr6:31548436-31549277
cg26766373	0.116558368	0.080632793	0.377072572	1.445545457	0.148304734	0.41299431	1	ARRB1;ARRB1	NM_004041;NM_020251	TSS1500;TSS1500	chr11:75062224-75062977
cg26842306	0.07124826	0.080759308	0.182475048	0.882229704	0.377652602	0.653509955	1	WDR27	NM_182552	Body	chr6:170062622-170063112
cg26859016	-0.100727117	0.080478415	0.767521593	-1.251604128	0.21071415	0.491894365	1	IKBKE	NM_014002	TSS1500
cg26864526	0.056540839	0.08074423	0.231737312	0.70024619	0.48377357	0.722652881	1	HRH1	NM_001098213	TSS1500
cg26873338	0.030156501	0.080504367	0.544703604	0.374594597	0.707961992	0.84933032	1	CPSF6	NM_007007	Body	chr12:69633272-69634095
cg26894807	0.034959835	0.080526315	0.581589558	0.434141741	0.664185516	0.820319309	1	GPR89A;GPR89A	NM_001097613;NM_001097612	TSS1500;TSS1500	chr1:145826491-145827224
cg26898567	-0.137320216	0.080455533	0.955628155	-1.706783991	0.087862209	0.322007585	1	TMEM220	NM_001004313	Body	chr17:10632789-10633490
cg26926973	0.002855706	0.080412743	0.942953185	0.035513099	0.971670602	0.988119681	1				chr19:1312787-1313528
cg26946288	-0.141095825	0.080830758	0.32029847	-1.745570977	0.080885529	0.310609885	1	PLSCR3	NM_020360	Body	chr17:7296504-7298466
cg27031099	-0.215230845	0.0808465	0.268271836	-2.662215996	0.007762805	0.120898496	1
cg27073066	-0.193708835	0.080727871	0.383389275	-2.399528593	0.016416198	0.158689911	1	DOT1L	NM_032482	Body	chr19:2163632-2165603
cg27081230	-0.098810405	0.080473714	0.871846614	-1.227859373	0.219499763	0.501960237	1	SNX20;SNX20;SNX20	NM_153337;NM_182854;NM_001144972	TSS1500;TSS1500;TSS1500
cg27087377	-0.028666045	0.08067334	0.219086757	-0.355334804	0.722338784	0.856822169	1	HPS4;HPS4	NM_152841;NM_022081	TSS200;Body	chr22:26879458-26879930
cg27120405	-0.007371898	0.080594039	0.309217964	-0.091469519	0.927119525	0.965624658	1
cg27150870	-0.243162232	0.080890331	0.4681751	-3.006072902	0.002646455	0.064198789	1	ANKRD11	NM_013275	5'UTR
cg27182159	0.045678195	0.080403329	0.962451782	0.568113223	0.569958089	0.776879665	1	RPS18	NM_022551	Body	chr6:33239326-33240099
cg27220660	-0.120671761	0.080624273	0.537292887	-1.496717514	0.134466777	0.392239367	1	MAZ;MAZ	NM_002383;NM_001042539	Body;Body	chr16:29818681-29819554
cg27365991	-0.069145446	0.080488468	0.670856994	-0.859072709	0.390300403	0.664458784	1
cg27383203	-0.037968348	0.080401871	0.932325256	-0.472232142	0.6367611	0.810013897	1	TBC1D26	NM_178571	3'UTR
cg27386431	0.035594853	0.080471689	0.708739369	0.442327643	0.65825213	0.817710549	1	KIF21B	NM_017596	Body	chr1:200992282-200992839
cg27387030	0.070037571	0.080421266	0.880273216	0.870883708	0.383817653	0.656078549	1	FMOD	NM_002023	TSS1500
cg27400216	-0.13357739	0.080574806	0.779207835	-1.657805925	0.097356645	0.339738334	1	LOC390858	NR_024021	TSS200
cg27504861	0.057424934	0.080543167	0.409539796	0.712970893	0.475863769	0.720944918	1	CA10;CA10;CA10	NM_001082533;NM_020178;NM_001082534	Body;Body;Body
cg27520170	0.049674073	0.080476614	0.681126953	0.617248553	0.537070795	0.752605476	1	KCNJ10	NM_002241	TSS1500	chr1:160040128-160040668
cg27528222	-0.127088545	0.080578043	0.656391612	-1.577210614	0.114747072	0.369740564	1	C1orf86	NM_001146310	5'UTR	chr1:2136808-2137351
cg27544673	-0.151104914	0.080629119	0.619680957	-1.874073735	0.060920263	0.266989491	1	CLRN3	NM_152311	Body
cg27583220	-0.161854892	0.080675536	0.643266174	-2.006245004	0.044830114	0.232729175	1	CLDN9;CLDN9	NM_020982;NM_020982	3'UTR;1stExon	chr16:3063679-3063981
