## Supplemental Table 3 for "Stress-Related Methylation Risk Scores Predict Coronary Heart Disease"

IlmnID	ACME	ADE	TotalEffect	PropMediated	ACME_p	ADE_p	Total_p	PropMediated_p	ACME_p_fdr	ACME_p_bonf	Total_p_fdr	Total_p_bonf	ADE_p_fdr	ADE_p_bonf	PropMediated_p_fdr	PropMediated_p_bonf	sig_fdr	sig_bonf	CHR	MAPINFO	UCSC_RefGene_Name	UCSC_RefGene_Group
cg00025643	-749.0222291	-10319.17222	-10915.49007	0.065403836	0.0276	0.044	0.0302	0.0562	0.203610526	1	0.034390335	1	0.053255301	1	0.367869677	1	FALSE	FALSE	1	37904694
cg00045515	-823.1951823	-10494.98194	-11147.59269	0.070376	0.0596	0.0368	0.0256	0.0828	0.268940107	1	0.034390335	1	0.053255301	1	0.381437158	1	FALSE	FALSE	20	35723332	RBL1;RBL1	Body;Body
cg00045902	-485.6146334	-10605.03506	-10989.89348	0.041878286	0.284	0.0374	0.0314	0.307	0.526088106	1	0.034390335	1	0.053255301	1	0.568693833	1	FALSE	FALSE	10	134222218	PWWP2B;PWWP2B	3'UTR;Body
cg00080060	112.8214614	-11004.43205	-10921.5646	-0.008474744	0.855	0.0284	0.03	0.8618	0.92412837	1	0.034390335	1	0.053255301	1	0.929628462	1	FALSE	FALSE	7	3990670	SDK1	Body
cg00094734	-1396.644557	-10201.52273	-11318.82286	0.120881642	0.001	0.05	0.028	0.029	0.044263158	0.841	0.034390335	1	0.054398448	1	0.367869677	1	TRUE	FALSE	2	96830479
cg00144180	-1022.089632	-10228.80003	-11043.63196	0.089464243	0.049	0.0458	0.0292	0.0774	0.243939181	1	0.034390335	1	0.053496944	1	0.381437158	1	FALSE	FALSE	2	240294362	HDAC4	5'UTR
cg00160976	702.0444492	-11399.87547	-10862.79766	-0.059444569	0.1364	0.0252	0.0334	0.1654	0.383653512	1	0.034465521	1	0.053255301	1	0.448533333	1	FALSE	FALSE	3	150730619	CLRN1OS	Body
cg00181669	-177.7838457	-10794.44445	-10936.04178	0.015151093	0.731	0.0318	0.0296	0.7394	0.861672626	1	0.034390335	1	0.053255301	1	0.87032357	1	FALSE	FALSE	3	44000978
cg00182421	-1006.056301	-10240.26701	-11041.21456	0.08883457	0.0364	0.048	0.0316	0.0668	0.212586111	1	0.034390335	1	0.054185235	1	0.367869677	1	FALSE	FALSE	3	170586396	RPL22L1	Body
cg00240178	-199.7976962	-10733.83603	-10895.88683	0.017140444	0.7382	0.0324	0.0278	0.7456	0.8641275	1	0.034390335	1	0.053255301	1	0.871836667	1	FALSE	FALSE	6	74232108	EEF1A1	TSS1500
cg00248242	-596.5098373	-10664.99137	-11134.32666	0.050109669	0.128	0.035	0.0266	0.1518	0.37256587	1	0.034390335	1	0.053255301	1	0.43986323	1	FALSE	FALSE	2	240867059
cg00296578	-53.06326218	-10832.61437	-10877.12313	0.00439157	0.9036	0.0316	0.0304	0.9056	0.948723596	1	0.034390335	1	0.053255301	1	0.953203504	1	FALSE	FALSE	2	36716635	CRIM1	Body
cg00298324	-46.06192123	-10872.44947	-10913.26369	0.003683815	0.9388	0.0322	0.0304	0.942	0.965866422	1	0.034390335	1	0.053255301	1	0.969671971	1	FALSE	FALSE	20	822788	FAM110A;FAM110A	5'UTR;5'UTR
cg00327947	-541.2688689	-10596.43628	-11025.59168	0.047475436	0.2772	0.0336	0.0248	0.2936	0.51995902	1	0.034390335	1	0.053255301	1	0.554646085	1	FALSE	FALSE	16	85482849
cg00336376	-153.288352	-10766.52806	-10890.98988	0.013302714	0.757	0.0344	0.0308	0.7646	0.875704264	1	0.034390335	1	0.053255301	1	0.884436264	1	FALSE	FALSE	20	57798096	ZNF831	Body
cg00355019	-203.9300314	-10809.89369	-10972.18814	0.017731816	0.6354	0.0276	0.026	0.6414	0.803874775	1	0.034390335	1	0.053255301	1	0.814869382	1	FALSE	FALSE	11	119994877	TRIM29	Body
cg00383220	-984.8855499	-10325.31687	-11108.78286	0.084943863	0.0222	0.0452	0.0298	0.0508	0.187988235	1	0.034390335	1	0.053314446	1	0.367869677	1	FALSE	FALSE	11	118963880	HMBS;HMBS	Body;Body
cg00398268	50.77337696	-11074.62115	-11039.31584	-0.004018687	0.931	0.024	0.0232	0.9334	0.965866422	1	0.034390335	1	0.053255301	1	0.967927744	1	FALSE	FALSE	18	47017166	RPL17;SNORD58C;U58;RPL17	Body;TSS1500;TSS1500;Body
cg00405112	-240.1277082	-10652.18048	-10843.14652	0.020030823	0.5688	0.0286	0.0264	0.582	0.759302857	1	0.034390335	1	0.053255301	1	0.77692381	1	FALSE	FALSE	3	137728329	CLDN18;CLDN18	TSS1500;Body
cg00411595	-506.5396924	-10664.77698	-11064.67	0.042743471	0.2564	0.0312	0.0244	0.2736	0.504210648	1	0.034390335	1	0.053255301	1	0.542593412	1	FALSE	FALSE	9	136339349	SLC2A6;SLC2A6	Body;Body
cg00415424	-362.1483801	-10628.46424	-10916.64233	0.032120562	0.5178	0.0328	0.0284	0.5294	0.72089686	1	0.034390335	1	0.053255301	1	0.738242053	1	FALSE	FALSE	2	40622490	SLC8A1;SLC8A1;SLC8A1;SLC8A1	Body;Body;Body;Body
cg00424785	-198.4282652	-10803.59508	-10962.12029	0.016473846	0.6562	0.0316	0.029	0.6664	0.818573333	1	0.034390335	1	0.053255301	1	0.831516914	1	FALSE	FALSE	10	126731988	CTBP2;CTBP2	5'UTR;5'UTR
cg00458932	-1295.433994	-9899.329045	-10942.554	0.114156187	0.0146	0.062	0.0346	0.0484	0.155425316	1	0.034974279	1	0.062897467	1	0.367869677	1	FALSE	FALSE	2	208199465
cg00464046	-238.7535483	-10723.12186	-10912.32613	0.019131591	0.492	0.0314	0.0284	0.504	0.704838095	1	0.034390335	1	0.053255301	1	0.723916808	1	FALSE	FALSE	7	134854551	C7orf49;C7orf49;C7orf49	Body;Body;5'UTR
cg00479463	-1078.426064	-10129.66561	-10993.21187	0.095586981	0.0346	0.0508	0.031	0.064	0.207565957	1	0.034390335	1	0.054632737	1	0.367869677	1	FALSE	FALSE	19	33726786
cg00491064	-346.1333458	-10569.17999	-10845.71281	0.03026047	0.5032	0.033	0.0288	0.518	0.712443098	1	0.034390335	1	0.053255301	1	0.733397306	1	FALSE	FALSE	11	19681786	NAV2	Body
cg00519884	424.102173	-11153.72212	-10829.0544	-0.036109105	0.41	0.0236	0.028	0.4284	0.638360512	1	0.034390335	1	0.053255301	1	0.663963406	1	FALSE	FALSE	4	185017300	ENPP6	Body
cg00530015	-978.9043968	-10184.85757	-10968.32474	0.086579722	0.1062	0.041	0.0266	0.1288	0.332023048	1	0.034390335	1	0.053255301	1	0.412279699	1	FALSE	FALSE	6	14755359
cg00538247	-134.9551817	-10859.33661	-10966.22895	0.011164412	0.744	0.0344	0.0338	0.7482	0.866626039	1	0.034581265	1	0.053255301	1	0.872727046	1	FALSE	FALSE	1	7113389	CAMTA1	Body
cg00571483	-1650.387938	-9859.695696	-11190.76862	0.144149022	0.0076	0.0548	0.028	0.0356	0.108332203	1	0.034390335	1	0.056897284	1	0.367869677	1	FALSE	FALSE	1	59046173
cg00609630	-398.5634987	-10629.44733	-10944.50602	0.033900965	0.3092	0.037	0.0296	0.3268	0.555167591	1	0.034390335	1	0.053255301	1	0.587262393	1	FALSE	FALSE	12	123258653	CCDC62;CCDC62;CCDC62	TSS1500;TSS1500;TSS1500
cg00615485	-163.9114357	-10881.20221	-11012.72649	0.014062757	0.7308	0.0292	0.0264	0.742	0.861672626	1	0.034390335	1	0.053255301	1	0.87032357	1	FALSE	FALSE	7	29519656	CHN2;CHN2;CHN2	5'UTR;Body;1stExon
cg00624799	-783.0117413	-10410.89088	-11032.75231	0.067196338	0.045	0.0394	0.028	0.0722	0.232177914	1	0.034390335	1	0.053255301	1	0.372516564	1	FALSE	FALSE	15	90605618	ZNF710	5'UTR
cg00636508	-251.238707	-10642.50856	-10842.13321	0.020687777	0.4896	0.031	0.0286	0.5018	0.703512287	1	0.034390335	1	0.053255301	1	0.723865866	1	FALSE	FALSE	16	70624430
cg00640314	-1029.461924	-10130.03458	-10953.05174	0.091067644	0.0336	0.0492	0.031	0.0642	0.207565957	1	0.034390335	1	0.054321401	1	0.367869677	1	FALSE	FALSE	8	67835853	SNORD87;SNHG6	TSS1500;Body
cg00644351	-243.6545016	-10808.99823	-11002.52865	0.02058348	0.5738	0.0334	0.027	0.5864	0.760992779	1	0.034390335	1	0.053255301	1	0.777428346	1	FALSE	FALSE	10	121271840	RGS10;RGS10	Body;Body
cg00689330	-672.5470475	-10464.23149	-10996.91348	0.057966645	0.0536	0.0414	0.0302	0.083	0.257586286	1	0.034390335	1	0.053255301	1	0.381437158	1	FALSE	FALSE	13	50024281	SETDB2;SETDB2	TSS1500;5'UTR
cg00733115	-687.9298622	-10393.63836	-10940.6822	0.06030069	0.1496	0.041	0.0278	0.1726	0.38831358	1	0.034390335	1	0.053255301	1	0.448533333	1	FALSE	FALSE	6	37105406
cg00735595	-369.9333952	-10677.82861	-10970.96681	0.031987302	0.4008	0.0394	0.0332	0.4216	0.629808582	1	0.034465521	1	0.053255301	1	0.661502985	1	FALSE	FALSE	8	101476603
cg00739155	-1189.221463	-10088.33591	-11041.55245	0.104579746	0.0396	0.05	0.0292	0.0664	0.222024	1	0.034390335	1	0.054398448	1	0.367869677	1	FALSE	FALSE	17	36832423	C17orf96	TSS1500
cg00747372	-1151.527213	-10159.52314	-11079.97639	0.100588682	0.0074	0.047	0.0316	0.0386	0.1073	1	0.034390335	1	0.053642162	1	0.367869677	1	FALSE	FALSE	2	102398839	MAP4K4;MAP4K4;MAP4K4	Body;Body;Body
cg00757822	-202.0894654	-10934.88648	-11095.25799	0.017269208	0.6654	0.0306	0.028	0.6718	0.824155228	1	0.034390335	1	0.053255301	1	0.83330944	1	FALSE	FALSE	3	155304922	PLCH1;PLCH1;PLCH1	Body;Body;Body
cg00790916	-250.3509184	-10702.86814	-10900.43601	0.020772716	0.5234	0.0344	0.031	0.5396	0.723979276	1	0.034390335	1	0.053255301	1	0.744767541	1	FALSE	FALSE	22	42080705	NHP2L1	Body
cg00808648	-843.0493601	-10560.08202	-11226.81351	0.071688592	0.0248	0.0348	0.024	0.0484	0.196762264	1	0.034390335	1	0.053255301	1	0.367869677	1	FALSE	FALSE	14	105779910	PACS2;PACS2	TSS1500;TSS1500
cg00830621	-628.4806121	-10508.7307	-11007.06667	0.054086871	0.1942	0.0396	0.0296	0.2158	0.437140107	1	0.034390335	1	0.053255301	1	0.485261497	1	FALSE	FALSE	16	18799106	RPS15A;RPS15A	Body;Body
cg00843117	-46.17722971	-10987.31766	-11026.16021	0.003640874	0.9028	0.028	0.0272	0.9096	0.948723596	1	0.034390335	1	0.053255301	1	0.955023221	1	FALSE	FALSE	13	50802085
cg00860359	295.0618319	-11181.38495	-10956.39235	-0.025330449	0.548	0.0254	0.0278	0.5606	0.745079806	1	0.034390335	1	0.053255301	1	0.76165525	1	FALSE	FALSE	22	50614626	PANX2;PANX2;PANX2	Body;Body;Body
cg00864458	-598.4406924	-10570.22559	-11044.75369	0.052263973	0.259	0.0348	0.0262	0.2772	0.504210648	1	0.034390335	1	0.053255301	1	0.544591608	1	FALSE	FALSE	8	56985462	RPS20;RPS20	Body;3'UTR
cg00898102	-88.73965666	-10828.1383	-10901.02005	0.007558917	0.8686	0.0298	0.027	0.8724	0.930563822	1	0.034390335	1	0.053255301	1	0.933445802	1	FALSE	FALSE	6	32029152	TNXB	Body
cg00927226	-610.4794871	-10606.41321	-11089.00638	0.051396244	0.1092	0.0358	0.0278	0.1338	0.338882657	1	0.034390335	1	0.053255301	1	0.415224354	1	FALSE	FALSE	7	115608801	TFEC;TFEC	Body;Body
cg00945209	-904.6973176	-10236.41472	-10957.66567	0.0797552	0.0546	0.0432	0.0284	0.0818	0.259427119	1	0.034390335	1	0.053255301	1	0.381437158	1	FALSE	FALSE	17	76801579	USP36	Body
cg01026233	-154.3781936	-10815.54839	-10939.39911	0.012715418	0.7564	0.0348	0.0326	0.7622	0.875704264	1	0.034390335	1	0.053255301	1	0.883860882	1	FALSE	FALSE	2	206713941
cg01082907	234.6438469	-11050.90751	-10870.48946	-0.019271654	0.5646	0.0226	0.0268	0.5782	0.758512141	1	0.034390335	1	0.053255301	1	0.775544179	1	FALSE	FALSE	6	168709067	DACT2	Body
cg01085569	224.1406644	-11161.78237	-10990.28245	-0.017630583	0.5484	0.0246	0.027	0.5578	0.745079806	1	0.034390335	1	0.053255301	1	0.760166019	1	FALSE	FALSE	2	66982917
cg01089858	-302.85955	-10776.1273	-11016.39416	0.025534426	0.5646	0.0328	0.0278	0.5756	0.758512141	1	0.034390335	1	0.053255301	1	0.77452736	1	FALSE	FALSE	20	36885605	KIAA1755	Body
cg01105337	461.7319497	-11398.26044	-11048.46754	-0.039422759	0.4664	0.0226	0.026	0.4816	0.683330783	1	0.034390335	1	0.053255301	1	0.704392348	1	FALSE	FALSE	20	2308707	TGM3	Body
cg01117384	-735.0965971	-10372.08353	-10956.4595	0.064602433	0.066	0.04	0.0292	0.0912	0.280333333	1	0.034390335	1	0.053255301	1	0.385738667	1	FALSE	FALSE	20	56274096	PMEPA1;PMEPA1;PMEPA1;PMEPA1	5'UTR;5'UTR;Body;Body
cg01151584	-612.9618298	-10579.28616	-11063.55361	0.051914065	0.156	0.0372	0.0282	0.1802	0.396362538	1	0.034390335	1	0.053255301	1	0.457849547	1	FALSE	FALSE	11	64627528	EHD1	Body
cg01188753	-1175.087433	-10227.36515	-11164.46152	0.102137918	0.0158	0.0434	0.0266	0.0424	0.162046341	1	0.034390335	1	0.053255301	1	0.367869677	1	FALSE	FALSE	20	47897068	C20orf199;C20orf199;SNORD12;C20orf199	Body;Body;TSS200;Body
cg01223673	-630.9754112	-10567.96828	-11068.06991	0.054051943	0.222	0.0346	0.0242	0.2414	0.473862944	1	0.034390335	1	0.053255301	1	0.516583715	1	FALSE	FALSE	11	15133828	INSC	TSS200
cg01244651	-177.6152634	-10837.84582	-10981.28678	0.015418594	0.7422	0.0248	0.0238	0.7464	0.865728433	1	0.034390335	1	0.053255301	1	0.871836667	1	FALSE	FALSE	1	43734751	TMEM125	TSS1500
cg01288724	-725.245167	-10566.94505	-11140.46132	0.061642802	0.1298	0.0362	0.026	0.151	0.37256587	1	0.034390335	1	0.053255301	1	0.43986323	1	FALSE	FALSE	5	142575122	ARHGAP26;ARHGAP26	Body;Body
cg01358620	-137.6334221	-10805.73914	-10916.25408	0.011386625	0.7398	0.029	0.0264	0.7494	0.8641275	1	0.034390335	1	0.053255301	1	0.872916066	1	FALSE	FALSE	14	31858202	HEATR5A	TSS200
cg01364935	-387.0166953	-10806.94585	-11111.7779	0.033047969	0.3652	0.0348	0.0274	0.3794	0.59955684	1	0.034390335	1	0.053255301	1	0.629510806	1	FALSE	FALSE	16	73185687
cg01372366	-1375.4264	-9995.091966	-11099.51921	0.121053531	0.018	0.0512	0.028	0.0452	0.164543478	1	0.034390335	1	0.054922449	1	0.367869677	1	FALSE	FALSE	11	48041783	PTPRJ;PTPRJ	Body;Body
cg01374580	-348.0779345	-10713.71152	-10988.39364	0.02882339	0.4048	0.0338	0.0268	0.4172	0.633960521	1	0.034390335	1	0.053255301	1	0.657050936	1	FALSE	FALSE	15	62521056
cg01400040	-763.0887718	-10484.7149	-11089.06105	0.065178929	0.0622	0.0398	0.0296	0.0906	0.275316842	1	0.034390335	1	0.053255301	1	0.385738667	1	FALSE	FALSE	15	61091220	RORA	Body
cg01406381	-1727.22198	-9717.774916	-11117.0443	0.153038102	0.0014	0.0542	0.0266	0.028	0.0464	1	0.034390335	1	0.056694279	1	0.367869677	1	TRUE	FALSE	19	47288263	SLC1A5;SLC1A5;SLC1A5	TSS200;Body;5'UTR
cg01419713	-911.6371804	-10129.62177	-10858.67371	0.080584938	0.0636	0.0498	0.035	0.0954	0.275470408	1	0.035251497	1	0.054321401	1	0.385738667	1	FALSE	FALSE	8	42038135	PLAT;PLAT	Body;Body
cg01432692	-262.0083401	-10829.99033	-11037.15072	0.021999794	0.5896	0.0296	0.0262	0.6002	0.77477125	1	0.034390335	1	0.053255301	1	0.788700313	1	FALSE	FALSE	1	232674637
cg01437135	-494.5301735	-10628.15308	-11020.29067	0.041617728	0.3196	0.0358	0.0274	0.3398	0.567054008	1	0.034390335	1	0.053255301	1	0.602894093	1	FALSE	FALSE	1	94579396	ABCA4	Body
cg01464186	-757.7079566	-10179.00247	-10783.81996	0.067129531	0.0416	0.0436	0.0304	0.07	0.224266667	1	0.034390335	1	0.053255301	1	0.36858642	1	FALSE	FALSE	10	52191661	SGMS1	5'UTR
cg01500402	-420.1029458	-10664.25606	-10996.74969	0.035630381	0.3698	0.0348	0.029	0.3896	0.59955684	1	0.034390335	1	0.053255301	1	0.631317148	1	FALSE	FALSE	16	2256716	MLST8	Body
cg01510278	-1018.423238	-10394.64987	-11204.61144	0.087542014	0.0416	0.0394	0.0262	0.0666	0.224266667	1	0.034390335	1	0.053255301	1	0.367869677	1	FALSE	FALSE	16	11456238
cg01546820	-931.9151523	-10214.91715	-10959.01294	0.081598177	0.069	0.0514	0.0358	0.102	0.284455882	1	0.035842619	1	0.054926811	1	0.385738667	1	FALSE	FALSE	6	35453638	TEAD3	Body
cg01581222	-811.9200656	-10428.21362	-11072.78002	0.069870897	0.1048	0.0376	0.026	0.1284	0.330751493	1	0.034390335	1	0.053255301	1	0.412279699	1	FALSE	FALSE	19	10958952	C19orf38	TSS200
cg01604404	-1409.613003	-9941.224207	-11075.71077	0.123355501	0.006	0.0556	0.0318	0.0378	0.097038462	1	0.034390335	1	0.057373742	1	0.367869677	1	FALSE	FALSE	2	237460590
cg01629545	-873.1778512	-10281.57265	-10975.97073	0.076179802	0.0504	0.0436	0.0304	0.078	0.245008092	1	0.034390335	1	0.053255301	1	0.381437158	1	FALSE	FALSE	5	1231351	SLC6A18	Body
cg01633442	-20.67752542	-10899.20364	-10917.21638	0.002157756	0.9384	0.0302	0.0308	0.9376	0.965866422	1	0.034390335	1	0.053255301	1	0.969319656	1	FALSE	FALSE	7	157617927	PTPRN2;PTPRN2;PTPRN2	Body;Body;Body
cg01657995	-1386.539797	-10228.30428	-11335.16367	0.118857979	0.005	0.0446	0.0246	0.0296	0.087464	1	0.034390335	1	0.053314446	1	0.367869677	1	FALSE	FALSE	6	31804883	C6orf48;C6orf48;SNORD52	5'UTR;5'UTR;Body
cg01702055	-812.1808904	-10342.9373	-10990.64814	0.071564387	0.1474	0.0388	0.0266	0.1708	0.385501863	1	0.034390335	1	0.053255301	1	0.448533333	1	FALSE	FALSE	6	13303065
cg01717524	-391.6909408	-10666.4097	-10975.29268	0.034047032	0.3408	0.0282	0.0224	0.3556	0.586120245	1	0.034390335	1	0.053255301	1	0.612827049	1	FALSE	FALSE	1	120204880
cg01729403	93.67126603	-11034.74468	-10964.51554	-0.006469927	0.7686	0.032	0.0328	0.7746	0.880643869	1	0.034390335	1	0.053255301	1	0.888729332	1	FALSE	FALSE	8	124084822	WDR67;WDR67	TSS200;TSS200
cg01786466	-370.5233068	-10733.92434	-11028.63054	0.031247851	0.4976	0.0324	0.026	0.512	0.709290847	1	0.034390335	1	0.053255301	1	0.729816949	1	FALSE	FALSE	2	202563127	MPP4	5'UTR
cg01832757	700.5816465	-11375.3777	-10838.44733	-0.060986115	0.1776	0.0194	0.0274	0.2018	0.421210704	1	0.034390335	1	0.053255301	1	0.473677437	1	FALSE	FALSE	6	159547894
cg01917852	-517.5978267	-10668.73247	-11077.9953	0.043849693	0.2358	0.0356	0.0262	0.2556	0.488442857	1	0.034390335	1	0.053255301	1	0.528156265	1	FALSE	FALSE	11	2772759	KCNQ1;KCNQ1	Body;Body
cg01919999	-266.5059145	-10622.96469	-10837.90441	0.024594382	0.6468	0.0352	0.03	0.656	0.813092377	1	0.034390335	1	0.053255301	1	0.824657698	1	FALSE	FALSE	5	180668568	GNB2L1	Body
cg01965477	-141.6975353	-10867.24884	-10982.10416	0.01241382	0.7764	0.0294	0.028	0.7792	0.885959837	1	0.034390335	1	0.053255301	1	0.890363043	1	FALSE	FALSE	17	35285295
cg02034689	540.437835	-11359.89442	-10948.10982	-0.045812791	0.3306	0.0246	0.03	0.3526	0.577184232	1	0.034390335	1	0.053255301	1	0.612827049	1	FALSE	FALSE	5	54518136
cg02046187	164.9932728	-11056.95049	-10931.17241	-0.013085245	0.6824	0.0294	0.0298	0.6894	0.837572344	1	0.034390335	1	0.053255301	1	0.848880527	1	FALSE	FALSE	16	74617836	GLG1;GLG1;GLG1;GLG1;GLG1	Body;Body;Body;Body;Body
cg02117102	-927.1496278	-10218.8064	-10958.8097	0.080440273	0.1004	0.0456	0.031	0.1266	0.329311111	1	0.034390335	1	0.053411699	1	0.412279699	1	FALSE	FALSE	1	22210229	HSPG2	Body
cg02137984	-737.5601045	-10485.35676	-11071.80694	0.063859911	0.18	0.0384	0.0274	0.2014	0.42166482	1	0.034390335	1	0.053255301	1	0.473677437	1	FALSE	FALSE	6	31545898	TNF	3'UTR
cg02150262	-312.15009	-10814.47709	-11061.20239	0.026228013	0.4486	0.0322	0.027	0.4588	0.668334513	1	0.034390335	1	0.053255301	1	0.68534778	1	FALSE	FALSE	11	124761914	ROBO4	Body
cg02181920	-736.4654333	-10506.96699	-11090.42914	0.063997274	0.1848	0.0404	0.0298	0.2082	0.429072176	1	0.034390335	1	0.053255301	1	0.480767847	1	FALSE	FALSE	6	32820029	TAP1	Body
cg02188939	-410.6819832	-10669.07086	-10994.51828	0.035289967	0.4128	0.0342	0.0268	0.4244	0.638360512	1	0.034390335	1	0.053255301	1	0.661898148	1	FALSE	FALSE	17	1509883	SLC43A2	Body
cg02193425	-855.437525	-10257.67683	-10942.48036	0.07555886	0.171	0.0436	0.031	0.1984	0.414440922	1	0.034390335	1	0.053255301	1	0.473677437	1	FALSE	FALSE	6	3848280	FAM50B	TSS1500
cg02198144	-996.5806905	-10098.52795	-10896.08965	0.08762811	0.057	0.0466	0.0304	0.085	0.267251111	1	0.034390335	1	0.053642162	1	0.38219267	1	FALSE	FALSE	16	85462102
cg02234120	576.6747408	-11334.0888	-10892.062	-0.048825941	0.1906	0.024	0.0302	0.2152	0.43440271	1	0.034390335	1	0.053255301	1	0.485261497	1	FALSE	FALSE	2	234626351	UGT1A10;UGT1A6;UGT1A8;UGT1A6;UGT1A9;UGT1A4;UGT1A7;UGT1A5	Body;Body;Body;Body;Body;TSS1500;Body;Body
cg02266731	-570.2957389	-10600.60938	-11051.49198	0.049455146	0.1688	0.0364	0.0284	0.1932	0.413430725	1	0.034390335	1	0.053255301	1	0.473092795	1	FALSE	FALSE	12	69357333	CPM	TSS1500
cg02272429	-631.4179566	-10613.96954	-11112.65833	0.053334181	0.147	0.0342	0.0262	0.1692	0.385501863	1	0.034390335	1	0.053255301	1	0.448533333	1	FALSE	FALSE	15	25756044
cg02273797	-229.4998212	-10739.5211	-10922.54849	0.018900581	0.6172	0.0264	0.0228	0.6272	0.793677676	1	0.034390335	1	0.053255301	1	0.806537003	1	FALSE	FALSE	1	33191153
cg02298220	-129.9086183	-10850.39884	-10955.70587	0.010676531	0.815	0.0346	0.0332	0.8242	0.904241425	1	0.034465521	1	0.053255301	1	0.910972966	1	FALSE	FALSE	20	35914908
cg02313130	-828.0426596	-10311.46044	-10969.58266	0.071704187	0.031	0.0434	0.031	0.06	0.207565957	1	0.034390335	1	0.053255301	1	0.367869677	1	FALSE	FALSE	1	223854447	CAPN8	TSS1500
cg02352181	-1087.190265	-10227.93807	-11095.94946	0.095446923	0.0168	0.0406	0.0254	0.0414	0.164288372	1	0.034390335	1	0.053255301	1	0.367869677	1	FALSE	FALSE	2	74058083	STAMBP;STAMBP;STAMBP	Body;Body;Body
cg02358653	-831.0923165	-10441.13597	-11102.38621	0.072995984	0.1284	0.0362	0.0256	0.1504	0.37256587	1	0.034390335	1	0.053255301	1	0.43986323	1	FALSE	FALSE	2	136632610	MCM6	Body
cg02371464	-694.5112563	-10563.58883	-11112.29174	0.059643942	0.0772	0.0356	0.0264	0.1	0.292652915	1	0.034390335	1	0.053255301	1	0.385738667	1	FALSE	FALSE	1	160040667	KCNJ10	TSS1500
cg02417473	-440.0900731	-10680.46261	-11028.76965	0.036981642	0.373	0.0378	0.0276	0.3926	0.601911111	1	0.034390335	1	0.053255301	1	0.632522222	1	FALSE	FALSE	22	38434179
cg02423817	-811.3261775	-10431.83354	-11074.34611	0.068889441	0.0224	0.0424	0.0284	0.0508	0.187988235	1	0.034390335	1	0.053255301	1	0.367869677	1	FALSE	FALSE	11	67203661	PTPRCAP	Body
cg02433979	-652.3491553	-10473.617	-10989.91659	0.056037667	0.0776	0.0388	0.0302	0.1058	0.292652915	1	0.034390335	1	0.053255301	1	0.390253509	1	FALSE	FALSE	7	128824829
cg02489968	-1327.207635	-10200.67149	-11262.03057	0.114849197	0.0074	0.0442	0.0236	0.031	0.1073	1	0.034390335	1	0.053255301	1	0.367869677	1	FALSE	FALSE	11	45674238	CHST1	5'UTR
cg02512902	-57.22299377	-10935.2153	-10983.67561	0.004813436	0.9026	0.0326	0.0302	0.9072	0.948723596	1	0.034390335	1	0.053255301	1	0.953694	1	FALSE	FALSE	17	25799447	KSR1	5'UTR
cg02543462	-1283.902023	-9948.447608	-10981.28997	0.114171538	0.032	0.0498	0.0276	0.058	0.207565957	1	0.034390335	1	0.054321401	1	0.367869677	1	FALSE	FALSE	2	113885116	IL1RN;IL1RN;IL1RN;IL1RN	TSS200;5'UTR;Body;Body
cg02590572	-1173.652459	-10034.62456	-10976.85489	0.102328021	0.0074	0.0514	0.0308	0.0382	0.1073	1	0.034390335	1	0.054926811	1	0.367869677	1	FALSE	FALSE	1	111769481	CHI3L2;CHI3L2	TSS1500;TSS1500
cg02624836	233.3943547	-11069.0962	-10891.01717	-0.019793693	0.6366	0.0224	0.0256	0.6446	0.803874775	1	0.034390335	1	0.053255301	1	0.815492192	1	FALSE	FALSE	2	67312537
cg02689489	-274.486249	-10635.43579	-10853.09153	0.022926997	0.5104	0.035	0.031	0.525	0.717709121	1	0.034390335	1	0.053255301	1	0.736716	1	FALSE	FALSE	10	31423315
cg02697979	-1431.471536	-10017.39936	-11167.79297	0.124923331	0.0016	0.0526	0.0296	0.0312	0.0464	1	0.034390335	1	0.055434336	1	0.367869677	1	TRUE	FALSE	11	34265361	ABTB2	Body
cg02743632	-519.4339117	-10505.04186	-10916.60426	0.044423109	0.1548	0.0368	0.0302	0.1802	0.395015152	1	0.034390335	1	0.053255301	1	0.457849547	1	FALSE	FALSE	1	221057236	HLX	Body
cg02758593	-597.3959883	-10514.39556	-10987.53123	0.051335352	0.145	0.033	0.027	0.168	0.385501863	1	0.034390335	1	0.053255301	1	0.448533333	1	FALSE	FALSE	17	18923993	SLC5A10;SLC5A10;GRAP	3'UTR;3'UTR;3'UTR
cg02779016	-420.4961204	-10490.58643	-10825.77552	0.036457272	0.3658	0.0414	0.0338	0.3868	0.59955684	1	0.034581265	1	0.053255301	1	0.631317148	1	FALSE	FALSE	15	43809689	MAP1A	TSS200
cg02807882	-191.2066594	-10722.88218	-10875.68734	0.015863814	0.684	0.03	0.0276	0.6956	0.837572344	1	0.034390335	1	0.053255301	1	0.849056023	1	FALSE	FALSE	6	125534847	TPD52L1;TPD52L1;TPD52L1;TPD52L1	5'UTR;Body;Body;Body
cg02849507	-215.5166063	-10812.59284	-10985.73234	0.01869608	0.6842	0.0376	0.034	0.699	0.837572344	1	0.034701456	1	0.053255301	1	0.849750289	1	FALSE	FALSE	16	14051717
cg02871021	-447.8719384	-10631.63086	-10986.18632	0.038206707	0.3466	0.0348	0.0288	0.3658	0.592460569	1	0.034390335	1	0.053255301	1	0.626553564	1	FALSE	FALSE	11	10715715	MRVI1;MRVI1;MRVI1	TSS1500;TSS200;TSS200
cg02881127	-628.6736817	-10442.91785	-10943.08039	0.054708587	0.2342	0.0396	0.0304	0.2554	0.48632642	1	0.034390335	1	0.053255301	1	0.528156265	1	FALSE	FALSE	6	147760069
cg02895394	-1075.430168	-9980.068114	-10843.52754	0.096620945	0.0372	0.0498	0.0316	0.0676	0.215434247	1	0.034390335	1	0.054321401	1	0.367869677	1	FALSE	FALSE	8	48744454	PRKDC;PRKDC	Body;Body
cg02920604	-163.2167121	-10720.21756	-10850.29643	0.013637312	0.729	0.0352	0.0334	0.7384	0.861672626	1	0.034465521	1	0.053255301	1	0.87032357	1	FALSE	FALSE	15	59484170	MYO1E	Body
cg02927679	-544.1855733	-10667.5426	-11095.91775	0.045120895	0.0872	0.0352	0.0262	0.1106	0.310742373	1	0.034390335	1	0.053255301	1	0.397498291	1	FALSE	FALSE	10	112260509	DUSP5	Body
cg02936931	265.8725862	-11103.9541	-10899.64928	-0.021375334	0.485	0.0308	0.0338	0.5032	0.700833333	1	0.034581265	1	0.053255301	1	0.723916808	1	FALSE	FALSE	6	134856977
cg02961101	-1434.395103	-10027.81345	-11179.68814	0.125713799	0.01	0.0524	0.0296	0.0392	0.127424242	1	0.034390335	1	0.055434336	1	0.367869677	1	FALSE	FALSE	16	48533155
cg02990302	-255.5108569	-10825.04278	-11026.58464	0.020434249	0.5102	0.0318	0.0282	0.5256	0.717709121	1	0.034390335	1	0.053255301	1	0.736716	1	FALSE	FALSE	16	58155189	C16orf80	Body
cg03032798	-366.4224771	-10695.93476	-10985.82073	0.030895433	0.356	0.0356	0.0302	0.3754	0.597076494	1	0.034390335	1	0.053255301	1	0.629242231	1	FALSE	FALSE	2	221298903
cg03062944	-1229.779115	-10288.61678	-11269.39836	0.105929264	0.0084	0.0494	0.0294	0.0378	0.114803175	1	0.034390335	1	0.054321401	1	0.367869677	1	FALSE	FALSE	10	6183455
cg03072286	-509.1799847	-10741.88872	-11141.73619	0.04240624	0.083	0.0328	0.0242	0.1028	0.301027468	1	0.034390335	1	0.053255301	1	0.385738667	1	FALSE	FALSE	6	150262044	ULBP2	TSS1500
cg03100044	-329.6384679	-10690.03708	-10952.65244	0.028981242	0.5434	0.0346	0.0282	0.5568	0.743088455	1	0.034390335	1	0.053255301	1	0.760166019	1	FALSE	FALSE	7	29519450	CHN2;CHN2	TSS200;Body
cg03117379	-852.6787631	-10459.16271	-11134.56762	0.073812413	0.0132	0.0386	0.0272	0.0396	0.148016	1	0.034390335	1	0.053255301	1	0.367869677	1	FALSE	FALSE	20	17943971	SNORD17;SNX5;SNX5	TSS1500;Body;Body
cg03121834	-430.0442883	-10661.23232	-11000.55925	0.035643738	0.2436	0.0312	0.0272	0.2616	0.493656867	1	0.034390335	1	0.053255301	1	0.532701211	1	FALSE	FALSE	7	99970448	PILRA;PILRA;PILRA	TSS1500;TSS1500;TSS1500
cg03139435	-2541.703864	-9297.109321	-11380.41116	0.218497857	0	0.0748	0.0248	0.0248	0	0	0.034390335	1	0.074978308	1	0.367869677	1	TRUE	TRUE	20	54966401	AURKA;AURKA;AURKA;CSTF1;AURKA;CSTF1;AURKA;AURKA;CSTF1	5'UTR;5'UTR;5'UTR;TSS1500;5'UTR;TSS1500;5'UTR;5'UTR;TSS1500
cg03161190	-582.9701452	-10509.3053	-10971.51275	0.050905423	0.1912	0.0368	0.0268	0.2116	0.434592432	1	0.034390335	1	0.053255301	1	0.483575	1	FALSE	FALSE	10	104535792	C10orf26;C10orf26	TSS200;Body
cg03174043	-511.7441544	-10530.94745	-10937.019	0.044114884	0.216	0.036	0.0264	0.2388	0.465784615	1	0.034390335	1	0.053255301	1	0.512323469	1	FALSE	FALSE	2	20548412
cg03215181	-1212.155455	-10010.8711	-10983.30854	0.106567104	0.0162	0.0472	0.0272	0.043	0.162192857	1	0.034390335	1	0.053642162	1	0.367869677	1	FALSE	FALSE	4	122873487	TRPC3	TSS1500
cg03257930	-1449.786671	-10041.41716	-11205.4076	0.126164058	0.0052	0.051	0.0292	0.0344	0.087464	1	0.034390335	1	0.054777778	1	0.367869677	1	FALSE	FALSE	9	110399293
cg03282991	265.3603075	-11157.91075	-10953.87543	-0.020573439	0.408	0.0276	0.0306	0.425	0.637784387	1	0.034390335	1	0.053255301	1	0.661898148	1	FALSE	FALSE	6	32294260	C6orf10	Body
cg03296935	-688.5854552	-10573.91125	-11117.27083	0.057768723	0.0342	0.0364	0.0268	0.0602	0.207565957	1	0.034390335	1	0.053255301	1	0.367869677	1	FALSE	FALSE	3	195946851	OSTalpha	Body
cg03316570	-470.1049651	-10710.10726	-11082.4555	0.041373203	0.3812	0.0304	0.0238	0.3934	0.61181145	1	0.034390335	1	0.053255301	1	0.632599235	1	FALSE	FALSE	6	43877657	LOC100132354	Body
cg03325403	77.72937127	-11073.99837	-11017.66433	-0.006108849	0.8712	0.0286	0.029	0.8702	0.930977382	1	0.034390335	1	0.053255301	1	0.933445802	1	FALSE	FALSE	1	34100737	CSMD2	Body
cg03392965	-721.094063	-10478.32214	-11048.86087	0.061967247	0.0666	0.0388	0.0286	0.0932	0.281460302	1	0.034390335	1	0.053255301	1	0.385738667	1	FALSE	FALSE	7	30931622	FAM188B	3'UTR
cg03516335	-1069.866708	-10212.58009	-11066.88943	0.093119935	0.0328	0.0468	0.029	0.0614	0.207565957	1	0.034390335	1	0.053642162	1	0.367869677	1	FALSE	FALSE	11	72122809	CLPB	Body
cg03550727	-973.5250316	-10126.71504	-10906.81243	0.085985222	0.0776	0.0466	0.0328	0.1088	0.292652915	1	0.034390335	1	0.053642162	1	0.394872961	1	FALSE	FALSE	6	40558786
cg03578193	-710.9243018	-10461.35184	-11023.55526	0.062696383	0.1272	0.0356	0.0272	0.1476	0.37256587	1	0.034390335	1	0.053255301	1	0.437083099	1	FALSE	FALSE	2	63671845	C2orf86	Body
cg03615933	-1193.295403	-10205.59289	-11158.63369	0.104012297	0.0066	0.0474	0.0296	0.0362	0.102788889	1	0.034390335	1	0.053796761	1	0.367869677	1	FALSE	FALSE	5	142586466	ARHGAP26;ARHGAP26	Body;Body
cg03669394	-1188.56803	-10302.27622	-11249.4886	0.10295917	0.0322	0.0464	0.0282	0.0588	0.207565957	1	0.034390335	1	0.053642162	1	0.367869677	1	FALSE	FALSE	16	75685254	TERF2IP	Body
cg03669785	357.6191886	-11199.61168	-10925.71953	-0.029496382	0.4138	0.0232	0.0294	0.4352	0.638360512	1	0.034390335	1	0.053255301	1	0.663963406	1	FALSE	FALSE	10	45942601
cg03702686	-334.8806194	-10649.66798	-10918.25378	0.029792141	0.5954	0.034	0.0284	0.6094	0.778087481	1	0.034390335	1	0.053255301	1	0.795434985	1	FALSE	FALSE	6	33244172	B3GALT4;RPS18	TSS1500;Body
cg03750587	-391.7822986	-10711.97047	-11021.81306	0.03277202	0.3514	0.035	0.0298	0.3772	0.594622535	1	0.034390335	1	0.053255301	1	0.629415079	1	FALSE	FALSE	1	24239979	CNR2	TSS200
cg03766264	112.2897216	-11090.78814	-11005.38845	-0.008796572	0.7738	0.026	0.0266	0.7788	0.885106793	1	0.034390335	1	0.053255301	1	0.890363043	1	FALSE	FALSE	12	27396229	STK38L	TSS1500
cg03825810	285.0640292	-11119.65341	-10901.41391	-0.024398561	0.5468	0.0252	0.0274	0.5586	0.745079806	1	0.034390335	1	0.053255301	1	0.760166019	1	FALSE	FALSE	3	38888170	SCN11A	3'UTR
cg03903296	-794.3031409	-10446.11564	-11076.6059	0.069652069	0.1202	0.0372	0.027	0.1444	0.358468794	1	0.034390335	1	0.053255301	1	0.430639716	1	FALSE	FALSE	2	242799562	PDCD1	Body
cg04001802	207.2844057	-11169.89232	-11011.11928	-0.016184862	0.598	0.0254	0.0278	0.611	0.778087481	1	0.034390335	1	0.053255301	1	0.795434985	1	FALSE	FALSE	10	15085279	OLAH;OLAH	TSS1500;TSS1500
cg04002480	-585.498416	-10533.71357	-10996.27857	0.050222455	0.0828	0.0354	0.0256	0.1056	0.301027468	1	0.034390335	1	0.053255301	1	0.390253509	1	FALSE	FALSE	7	100218081	TFR2	3'UTR
cg04158018	-946.3640771	-10291.37085	-11044.56616	0.081687026	0.0226	0.0422	0.0288	0.0502	0.187988235	1	0.034390335	1	0.053255301	1	0.367869677	1	FALSE	FALSE	12	54696210	NFE2	TSS1500
cg04171808	-617.774042	-10420.1246	-10910.41232	0.053360595	0.1112	0.0428	0.0336	0.1404	0.343766423	1	0.034581265	1	0.053255301	1	0.426268592	1	FALSE	FALSE	11	35188437	CD44;CD44;CD44;CD44;CD44	Body;Body;Body;Body;Body
cg04177287	222.4767886	-11099.93318	-10929.72314	-0.017520572	0.5934	0.0288	0.0318	0.6056	0.778087481	1	0.034390335	1	0.053255301	1	0.794554758	1	FALSE	FALSE	4	21857313	KCNIP4	5'UTR
cg04189187	-987.39697	-10268.32942	-11054.817	0.087482591	0.0478	0.0388	0.0236	0.0702	0.243180723	1	0.034390335	1	0.053255301	1	0.36858642	1	FALSE	FALSE	10	6183528
cg04340918	-566.5062312	-10575.91623	-11025.15861	0.049744717	0.2916	0.0366	0.0286	0.3102	0.535448908	1	0.034390335	1	0.053255301	1	0.572245652	1	FALSE	FALSE	8	19577028
cg04415297	96.24505585	-11028.20017	-10957.66477	-0.007547185	0.864	0.0324	0.0328	0.8664	0.928859259	1	0.034390335	1	0.053255301	1	0.931767775	1	FALSE	FALSE	1	231243034
cg04420335	-464.3163524	-10559.94559	-10928.86142	0.040861089	0.3596	0.03	0.023	0.3766	0.59955684	1	0.034390335	1	0.053255301	1	0.629415079	1	FALSE	FALSE	11	103800408	PDGFD;PDGFD	Body;Body
cg04436383	-852.2367636	-10332.51815	-11010.09101	0.074050325	0.0194	0.0472	0.0308	0.0494	0.173568085	1	0.034390335	1	0.053642162	1	0.367869677	1	FALSE	FALSE	4	87770357	SLC10A6;SLC10A6	5'UTR;1stExon
cg04436634	-217.1617668	-10827.09442	-10998.32898	0.0180918	0.5706	0.0354	0.0324	0.583	0.760487204	1	0.034390335	1	0.053255301	1	0.777025357	1	FALSE	FALSE	1	158575773	OR10Z1	TSS1500
cg04472685	-894.8221419	-10371.99079	-11084.46477	0.077798905	0.0446	0.0426	0.0262	0.0696	0.231534568	1	0.034390335	1	0.053255301	1	0.36858642	1	FALSE	FALSE	6	31545473	TNF	3'UTR
cg04499701	-875.2451518	-10377.40915	-11073.09491	0.076443387	0.0924	0.0382	0.0254	0.115	0.322441494	1	0.034390335	1	0.053255301	1	0.409354217	1	FALSE	FALSE	11	111312453
cg04550712	-89.04856912	-10846.01846	-10917.41504	0.007339573	0.8236	0.0284	0.027	0.829	0.906606806	1	0.034390335	1	0.053255301	1	0.913747051	1	FALSE	FALSE	5	141223411
cg04573706	-161.6078712	-10893.76809	-11022.65696	0.013522957	0.7078	0.0284	0.0244	0.7134	0.851587697	1	0.034390335	1	0.053255301	1	0.859555014	1	FALSE	FALSE	1	22216432	HSPG2	Body
cg04645070	-934.5769754	-10457.36251	-11200.74302	0.080118827	0.0758	0.0362	0.0256	0.0994	0.291085845	1	0.034390335	1	0.053255301	1	0.385738667	1	FALSE	FALSE	11	34393106
cg04724807	778.9727894	-11398.66252	-10803.05283	-0.06768774	0.145	0.0254	0.0324	0.171	0.385501863	1	0.034390335	1	0.053255301	1	0.448533333	1	FALSE	FALSE	14	62396305
cg04727071	-1536.099627	-9978.375905	-11213.7224	0.133624523	0.0026	0.0582	0.0306	0.0332	0.057542105	1	0.034390335	1	0.05976337	1	0.367869677	1	FALSE	FALSE	19	4061359	ZBTB7A	5'UTR
cg04742397	-1018.775039	-10378.80235	-11187.57994	0.087786679	0.03	0.0422	0.028	0.0572	0.207565957	1	0.034390335	1	0.053255301	1	0.367869677	1	FALSE	FALSE	14	95986554
cg04789403	-895.7170679	-10517.81019	-11227.69345	0.076893028	0.0642	0.0436	0.0282	0.09	0.275470408	1	0.034390335	1	0.053255301	1	0.385738667	1	FALSE	FALSE	15	80271218
cg04819337	424.5283353	-11236.38654	-10911.98918	-0.035598956	0.3712	0.0258	0.03	0.3916	0.600344615	1	0.034390335	1	0.053255301	1	0.632122073	1	FALSE	FALSE	21	44982367	HSF2BP	Body
cg04880990	-714.2504451	-10512.25488	-11077.16976	0.061771972	0.1324	0.0372	0.0286	0.1546	0.376177027	1	0.034390335	1	0.053255301	1	0.444528571	1	FALSE	FALSE	12	52887566	KRT6A	TSS1500
cg04942107	-1138.999557	-9981.976363	-10896.85307	0.101523238	0.0242	0.0508	0.0314	0.0548	0.193830476	1	0.034390335	1	0.054632737	1	0.367869677	1	FALSE	FALSE	10	3918567
cg04945753	-941.7805909	-10235.52813	-10986.68686	0.083097761	0.0438	0.045	0.0276	0.071	0.228793789	1	0.034390335	1	0.053314446	1	0.36858642	1	FALSE	FALSE	2	201320027	SPATS2L;SPATS2L;SPATS2L;SPATS2L	Body;Body;Body;Body
cg04949225	-2183.30078	-9334.993386	-11121.52127	0.19483061	0.0024	0.0714	0.0234	0.0258	0.057542105	1	0.034390335	1	0.071655609	1	0.367869677	1	FALSE	FALSE	13	50796845
cg04982781	-945.156025	-10152.51449	-10908.34868	0.083415037	0.0578	0.0452	0.0308	0.0866	0.268010989	1	0.034390335	1	0.053314446	1	0.38219267	1	FALSE	FALSE	22	39714193	RPL3;RPL3;RNU86	Body;Body;TSS1500
cg04988978	-1461.600746	-9847.246118	-11026.67063	0.129445477	0.0338	0.0548	0.0288	0.0622	0.207565957	1	0.034390335	1	0.056897284	1	0.367869677	1	FALSE	FALSE	17	56359578	MPO	TSS1500
cg05007163	-1236.575713	-10165.98879	-11155.48307	0.106963144	0.0204	0.043	0.0282	0.0482	0.180593684	1	0.034390335	1	0.053255301	1	0.367869677	1	FALSE	FALSE	22	39266069	CBX6	Body
cg05012356	226.8561793	-11018.36769	-10844.57043	-0.019146703	0.6076	0.0274	0.0298	0.6206	0.787176	1	0.034390335	1	0.053255301	1	0.800044717	1	FALSE	FALSE	4	95124979
cg05080966	-615.9717372	-10435.72466	-10925.17781	0.054047363	0.1874	0.0344	0.0246	0.2064	0.429641304	1	0.034390335	1	0.053255301	1	0.479509392	1	FALSE	FALSE	8	145549812	DGAT1	Body
cg05118587	-432.8648518	-10559.34461	-10901.17399	0.03655147	0.3296	0.0374	0.031	0.3486	0.577184232	1	0.034390335	1	0.053255301	1	0.612051357	1	FALSE	FALSE	1	157062170	ETV3L	3'UTR
cg05159685	-322.8157945	-10626.49678	-10884.88579	0.028923935	0.5656	0.033	0.0276	0.5772	0.7586437	1	0.034390335	1	0.053255301	1	0.775439617	1	FALSE	FALSE	2	9514871	ASAP2;ASAP2	Body;Body
cg05168229	-1326.576226	-10059.59337	-11122.24069	0.116574108	0.0274	0.0484	0.0266	0.0524	0.203610526	1	0.034390335	1	0.054321401	1	0.367869677	1	FALSE	FALSE	13	45390049
cg05169988	-121.9594591	-10934.74217	-11032.7871	0.010379852	0.7838	0.034	0.0326	0.7892	0.891391903	1	0.034390335	1	0.053255301	1	0.898128823	1	FALSE	FALSE	15	99204912	IGF1R	Body
cg05170183	-1088.862006	-10202.66792	-11072.27913	0.094368289	0.0172	0.0506	0.0296	0.0464	0.164462222	1	0.034390335	1	0.054627214	1	0.367869677	1	FALSE	FALSE	7	55584387	VOPP1	Body
cg05175964	743.4840089	-11393.59779	-10826.5813	-0.064487938	0.1984	0.0236	0.0318	0.225	0.442303704	1	0.034390335	1	0.053255301	1	0.498890862	1	FALSE	FALSE	15	72103133	NR2E3;NR2E3	1stExon;1stExon
cg05176958	-604.1633678	-10537.86928	-11015.64106	0.051582584	0.0642	0.035	0.0254	0.0884	0.275470408	1	0.034390335	1	0.053255301	1	0.385204145	1	FALSE	FALSE	8	142316435
cg05181212	382.2534019	-11200.78396	-10908.78312	-0.032132802	0.453	0.0252	0.029	0.4712	0.670727113	1	0.034390335	1	0.053255301	1	0.696448506	1	FALSE	FALSE	4	87230737	MAPK10;MAPK10;MAPK10	5'UTR;5'UTR;5'UTR
cg05192402	-478.5009059	-10613.5641	-10992.87033	0.041523481	0.3592	0.0376	0.029	0.3754	0.59955684	1	0.034390335	1	0.053255301	1	0.629242231	1	FALSE	FALSE	8	20676367
cg05305327	-1355.620909	-10089.60369	-11176.96687	0.117325352	0.0018	0.046	0.0264	0.0282	0.048832258	1	0.034390335	1	0.053507607	1	0.367869677	1	TRUE	FALSE	20	32156436	CBFA2T2;CBFA2T2;CBFA2T2	Body;5'UTR;5'UTR
cg05329720	-219.5831773	-10763.83839	-10938.13262	0.018826326	0.6136	0.0276	0.0244	0.6212	0.790256662	1	0.034390335	1	0.053255301	1	0.800044717	1	FALSE	FALSE	9	137718814	COL5A1	Body
cg05335277	-433.2518707	-10516.60542	-10858.97157	0.035926497	0.1446	0.035	0.0302	0.1716	0.385501863	1	0.034390335	1	0.053255301	1	0.448533333	1	FALSE	FALSE	10	14861832	CDNF	3'UTR
cg05337387	-630.581219	-10403.78049	-10904.67052	0.054773282	0.1182	0.0392	0.0282	0.1432	0.356294624	1	0.034390335	1	0.053255301	1	0.430111429	1	FALSE	FALSE	7	116681233	ST7;ST7	Body;Body
cg05363382	-1185.359472	-10088.10602	-11038.36781	0.10509258	0.0492	0.0452	0.0274	0.0758	0.243939181	1	0.034390335	1	0.053314446	1	0.381437158	1	FALSE	FALSE	17	45767653
cg05380885	-1716.207788	-9767.217024	-11154.9568	0.150324552	0.0088	0.0584	0.03	0.0388	0.1156375	1	0.034390335	1	0.05989561	1	0.367869677	1	FALSE	FALSE	1	183274661	NMNAT2;NMNAT2	Body;TSS1500
cg05387565	-844.6057083	-10297.83681	-10972.40475	0.074656092	0.133	0.0402	0.0264	0.1582	0.376609428	1	0.034390335	1	0.053255301	1	0.448533333	1	FALSE	FALSE	15	93128729
cg05405094	346.7433095	-11175.12682	-10910.78301	-0.028630655	0.51	0.025	0.0294	0.5274	0.717709121	1	0.034390335	1	0.053255301	1	0.737621262	1	FALSE	FALSE	12	20141722
cg05424678	-394.8911626	-10626.10523	-10937.21508	0.032062594	0.1036	0.038	0.0312	0.1304	0.330751493	1	0.034390335	1	0.053255301	1	0.412279699	1	FALSE	FALSE	7	105910233	NAMPT	Body
cg05501498	176.9351299	-11148.81924	-11014.57633	-0.013979251	0.654	0.025	0.0252	0.6628	0.818473214	1	0.034390335	1	0.053255301	1	0.82948631	1	FALSE	FALSE	15	32157878
cg05557266	-681.1194475	-10482.10519	-11022.60542	0.058388485	0.1346	0.0374	0.0298	0.1604	0.379861074	1	0.034390335	1	0.053255301	1	0.448533333	1	FALSE	FALSE	3	49057259	DALRD3;DALRD3;NDUFAF3;NDUFAF3	5'UTR;TSS1500;TSS1500;TSS1500
cg05616355	-652.6428422	-10456.00703	-10975.81864	0.057032595	0.2126	0.0382	0.028	0.237	0.462006718	1	0.034390335	1	0.053255301	1	0.511913043	1	FALSE	FALSE	11	124480990	PANX3	TSS1500
cg05631194	-452.5438738	-10618.02804	-10976.2899	0.038632244	0.316	0.0412	0.0324	0.3388	0.563630021	1	0.034390335	1	0.053255301	1	0.602390698	1	FALSE	FALSE	6	31146417	PSORS1C3	TSS1500
cg05634376	-302.3948426	-10745.47829	-10984.1428	0.025418336	0.4376	0.0328	0.029	0.4542	0.656009982	1	0.034390335	1	0.053255301	1	0.680895187	1	FALSE	FALSE	11	66659993	PC;PC;PC	5'UTR;5'UTR;5'UTR
cg05656688	-487.8202048	-10615.3591	-11000.4781	0.041607704	0.204	0.0382	0.0308	0.2272	0.449120419	1	0.034390335	1	0.053255301	1	0.498890862	1	FALSE	FALSE	1	25254088	RUNX3;RUNX3	Body;Body
cg05697976	83.17523116	-10981.03315	-10920.83984	-0.006988564	0.8916	0.0312	0.035	0.8914	0.945568222	1	0.035251497	1	0.053255301	1	0.944589169	1	FALSE	FALSE	12	29376483	FAR2	TSS200
cg05698763	-403.6131846	-10835.44244	-11152.53249	0.033601846	0.27	0.0316	0.0248	0.288	0.513313063	1	0.034390335	1	0.053255301	1	0.54922449	1	FALSE	FALSE	7	91685
cg05714732	-580.8977401	-10493.73733	-10954.53635	0.050095551	0.181	0.037	0.0274	0.202	0.42166482	1	0.034390335	1	0.053255301	1	0.473677437	1	FALSE	FALSE	1	32409096
cg05772125	-992.8234621	-10442.80465	-11231.68233	0.085301676	0.0638	0.0408	0.0262	0.0868	0.275470408	1	0.034390335	1	0.053255301	1	0.38219267	1	FALSE	FALSE	16	31539169	AHSP	TSS200
cg05807849	-35.99747081	-10981.62539	-11011.58912	0.002755963	0.9236	0.0278	0.0278	0.9242	0.962778465	1	0.034390335	1	0.053255301	1	0.963137794	1	FALSE	FALSE	11	132946692	OPCML	Body
cg05938149	-430.858407	-10544.50818	-10886.70022	0.037275527	0.3238	0.0362	0.0284	0.3438	0.573296421	1	0.034390335	1	0.053255301	1	0.606154717	1	FALSE	FALSE	16	88498622	ZNF469	Body
cg05952498	-589.4683088	-10568.51383	-11035.74668	0.050219369	0.2268	0.0376	0.0298	0.2498	0.476496758	1	0.034390335	1	0.053255301	1	0.523894763	1	FALSE	FALSE	6	31545257	TNF	Body
cg06021088	-1716.177295	-9748.714977	-11136.74555	0.150568582	0.0012	0.059	0.0316	0.0328	0.045872727	1	0.034390335	1	0.060437272	1	0.367869677	1	TRUE	FALSE	2	127822551	BIN1;BIN1;BIN1;BIN1;BIN1;BIN1;BIN1;BIN1;BIN1;BIN1	Body;Body;Body;Body;Body;Body;Body;Body;Body;Body
cg06050341	-444.345403	-10471.57723	-10826.10215	0.038106416	0.3648	0.0412	0.0314	0.3862	0.59955684	1	0.034390335	1	0.053255301	1	0.631317148	1	FALSE	FALSE	8	124552839	FBXO32	Body
cg06082897	-206.8744293	-10754.88218	-10919.55189	0.017502615	0.6266	0.033	0.0298	0.6372	0.801693778	1	0.034390335	1	0.053255301	1	0.814869382	1	FALSE	FALSE	1	7767716	CAMTA1	Body
cg06086198	402.0905475	-11234.90906	-10928.30153	-0.034353514	0.399	0.0298	0.0352	0.423	0.62838764	1	0.03536822	1	0.053255301	1	0.661898148	1	FALSE	FALSE	12	29021552
cg06106653	-443.3201408	-10542.27223	-10894.14182	0.03789069	0.2898	0.0406	0.033	0.3124	0.534477632	1	0.034390335	1	0.053255301	1	0.572245652	1	FALSE	FALSE	10	84719878	NRG3;NRG3;NRG3	Body;Body;Body
cg06131936	-71.32281921	-10916.98826	-10974.19147	0.005936588	0.849	0.0292	0.0276	0.8498	0.921301935	1	0.034390335	1	0.053255301	1	0.924230749	1	FALSE	FALSE	11	3187271	OSBPL5;OSBPL5;OSBPL5	TSS1500;TSS1500;TSS1500
cg06330431	-485.047724	-10459.17833	-10847.23514	0.04224273	0.4186	0.0368	0.0284	0.4358	0.640077455	1	0.034390335	1	0.053255301	1	0.663963406	1	FALSE	FALSE	8	144460468	RHPN1	Body
cg06398251	-671.3152489	-10653.04473	-11182.05447	0.056590586	0.0722	0.0366	0.0278	0.098	0.284525234	1	0.034390335	1	0.053255301	1	0.385738667	1	FALSE	FALSE	3	184033620	EIF4G1;EIF4G1;EIF4G1;EIF4G1	Body;5'UTR;Body;5'UTR
cg06401114	-218.9302517	-10762.29997	-10934.87459	0.01793597	0.5722	0.0324	0.0296	0.585	0.760487204	1	0.034390335	1	0.053255301	1	0.777227488	1	FALSE	FALSE	19	19627257	NDUFA13;TSSK6	Body;TSS1500
cg06401414	-1335.110891	-10111.24288	-11180.82134	0.116116185	0.003	0.0502	0.0286	0.0316	0.063075	1	0.034390335	1	0.054475097	1	0.367869677	1	FALSE	FALSE	8	141599436	EIF2C2;EIF2C2	Body;Body
cg06405341	-14.82525275	-10949.99974	-10964.26307	0.001296321	0.962	0.0272	0.027	0.9678	0.973576414	1	0.034390335	1	0.053255301	1	0.975923022	1	FALSE	FALSE	17	63535223	AXIN2	Body
cg06430509	-857.4205312	-10427.62079	-11107.89793	0.073856834	0.0698	0.0402	0.029	0.0944	0.284525234	1	0.034390335	1	0.053255301	1	0.385738667	1	FALSE	FALSE	21	44853470
cg06442294	-1523.401395	-9962.194412	-11188.12123	0.132257182	0.001	0.0548	0.0302	0.0312	0.044263158	0.841	0.034390335	1	0.056897284	1	0.367869677	1	TRUE	FALSE	19	18404194
cg06444755	-98.02891677	-10838.57305	-10916.80139	0.007880214	0.7944	0.0336	0.0328	0.7964	0.89339385	1	0.034390335	1	0.053255301	1	0.898494638	1	FALSE	FALSE	7	8473990	NXPH1;NXPH1	1stExon;5'UTR
cg06478504	-238.3475073	-10644.00268	-10833.2434	0.019324982	0.5008	0.0338	0.0304	0.514	0.711440541	1	0.034390335	1	0.053255301	1	0.730663069	1	FALSE	FALSE	2	240174613	HDAC4	Body
cg06480353	-725.3661191	-10439.11408	-11014.93007	0.063574346	0.1466	0.0336	0.0238	0.1652	0.385501863	1	0.034390335	1	0.053255301	1	0.448533333	1	FALSE	FALSE	7	30209180
cg06496272	-553.4212565	-10574.68385	-11013.99469	0.047642918	0.2826	0.0352	0.0288	0.3022	0.524650331	1	0.034390335	1	0.053255301	1	0.561037969	1	FALSE	FALSE	7	22895283	SNORD93	TSS1500
cg06499778	-352.9982231	-10705.59905	-10985.8483	0.030834706	0.4672	0.0342	0.0288	0.4812	0.683330783	1	0.034390335	1	0.053255301	1	0.704392348	1	FALSE	FALSE	11	130505164
cg06501716	-1055.847462	-10016.77912	-10865.67476	0.094619082	0.09	0.0518	0.0306	0.1186	0.316075833	1	0.034390335	1	0.05528401	1	0.409354217	1	FALSE	FALSE	22	19436948	C22orf39;C22orf39	TSS1500;TSS1500
cg06538345	-1724.609723	-9817.766043	-11210.59583	0.151465921	4.00E-04	0.0546	0.026	0.0264	0.028033333	0.3364	0.034390335	1	0.056897284	1	0.367869677	1	TRUE	FALSE	19	49993186	RPL13AP5;SNORD33;SNORD35A;SNORD34;RPL13A;SNORD32A	Body;TSS1500;TSS1500;TSS1500;Body;TSS200
cg06562283	-209.3386289	-10782.61068	-10948.58573	0.017029179	0.598	0.0354	0.0312	0.6132	0.778087481	1	0.034390335	1	0.053255301	1	0.797065224	1	FALSE	FALSE	11	78781557	ODZ4	5'UTR
cg06580770	-996.0411755	-10279.05409	-11072.39443	0.085976554	0.0186	0.0524	0.0326	0.0512	0.1682	1	0.034390335	1	0.055434336	1	0.367869677	1	FALSE	FALSE	6	32054790	TNXB	Body
cg06677416	-517.9673424	-10627.72004	-11038.33922	0.044497237	0.2724	0.0356	0.029	0.2942	0.514805393	1	0.034390335	1	0.053255301	1	0.554646085	1	FALSE	FALSE	10	64495627
cg06707369	-247.6230721	-10760.84193	-10957.57171	0.020812837	0.5724	0.0316	0.0284	0.584	0.760487204	1	0.034390335	1	0.053255301	1	0.777126582	1	FALSE	FALSE	19	36400425	TYROBP;TYROBP	TSS1500;TSS1500
cg06709297	-637.4952615	-10446.53871	-10953.38016	0.055453713	0.1768	0.0382	0.0286	0.2014	0.421210704	1	0.034390335	1	0.053255301	1	0.473677437	1	FALSE	FALSE	2	10302454	C2orf48	Body
cg06754496	-1524.382973	-9896.176155	-11124.88928	0.132897555	0.0034	0.0538	0.0288	0.0322	0.069741463	1	0.034390335	1	0.056486642	1	0.367869677	1	FALSE	FALSE	10	52268375	SGMS1	5'UTR
cg06765552	-262.8597191	-10817.36024	-11024.08611	0.02068978	0.4222	0.0266	0.0244	0.4358	0.642079928	1	0.034390335	1	0.053255301	1	0.663963406	1	FALSE	FALSE	14	54430182
cg06770683	-1274.823158	-10119.11751	-11140.62889	0.11230352	0.021	0.0502	0.0258	0.0464	0.183646939	1	0.034390335	1	0.054475097	1	0.367869677	1	FALSE	FALSE	17	45955765
cg06775361	-441.1482277	-10688.0857	-11035.17736	0.035583034	0.0978	0.0306	0.0238	0.118	0.325762846	1	0.034390335	1	0.053255301	1	0.409354217	1	FALSE	FALSE	4	141188341	SCOC	5'UTR
cg06825878	-840.5818762	-10400.78117	-11069.33752	0.073727657	0.1168	0.0408	0.026	0.1396	0.354616606	1	0.034390335	1	0.053255301	1	0.426268592	1	FALSE	FALSE	7	75472540
cg06834005	-521.1306177	-10487.29865	-10900.46941	0.044259241	0.1728	0.037	0.0306	0.2002	0.416403438	1	0.034390335	1	0.053255301	1	0.473677437	1	FALSE	FALSE	10	22499738
cg06844661	-87.86914148	-10769.48334	-10840.98251	0.007796337	0.8592	0.0312	0.0302	0.8622	0.926393846	1	0.034390335	1	0.053255301	1	0.929628462	1	FALSE	FALSE	5	129083763
cg06875985	-813.0347153	-10404.77725	-11050.1643	0.070586391	0.0348	0.0354	0.0252	0.0592	0.207565957	1	0.034390335	1	0.053255301	1	0.367869677	1	FALSE	FALSE	1	182572153	RGS16	Body
cg06889086	-288.3248809	-10793.11613	-11021.90722	0.023880671	0.5368	0.0416	0.0346	0.5558	0.737661438	1	0.034974279	1	0.053255301	1	0.760166019	1	FALSE	FALSE	7	55638230	VOPP1	Body
cg06893362	-1023.280628	-10275.78671	-11090.54934	0.089716256	0.0584	0.042	0.0262	0.083	0.268384699	1	0.034390335	1	0.053255301	1	0.381437158	1	FALSE	FALSE	20	47897124	C20orf199;C20orf199;SNORD12;C20orf199	Body;Body;TSS200;Body
cg06915667	-90.45623795	-10919.41162	-10990.99364	0.007506177	0.8224	0.0314	0.0308	0.8248	0.906606806	1	0.034390335	1	0.053255301	1	0.910972966	1	FALSE	FALSE	3	128272723
cg06937207	1588.0477	-12074.88226	-10871.39443	-0.138206829	0.0026	0.0192	0.0358	0.0384	0.057542105	1	0.035842619	1	0.053255301	1	0.367869677	1	FALSE	FALSE	17	35060112
cg06943309	342.281322	-11202.31257	-10942.19934	-0.028647242	0.5508	0.028	0.0316	0.566	0.745930435	1	0.034390335	1	0.053255301	1	0.765282958	1	FALSE	FALSE	1	163392482
cg06949933	-509.3340712	-10507.05061	-10912.12063	0.045092457	0.3644	0.0358	0.028	0.3832	0.59955684	1	0.034390335	1	0.053255301	1	0.631317148	1	FALSE	FALSE	2	61406491	AHSA2	5'UTR
cg06960700	-44.42133056	-10824.22003	-10863.04527	0.004388656	0.9352	0.0312	0.0296	0.9364	0.965866422	1	0.034390335	1	0.053255301	1	0.969319656	1	FALSE	FALSE	6	167167603	RPS6KA2	Body
cg07086674	345.471108	-11216.55668	-10950.91915	-0.027194729	0.2764	0.0228	0.0266	0.2966	0.51995902	1	0.034390335	1	0.053255301	1	0.556787054	1	FALSE	FALSE	6	169852316
cg07171504	-608.0961154	-10541.82648	-11024.31157	0.052054843	0.224	0.0376	0.029	0.2426	0.474518892	1	0.034390335	1	0.053255301	1	0.51783401	1	FALSE	FALSE	8	103662317	KLF10;KLF10	3'UTR;3'UTR
cg07180988	-213.117659	-10688.74831	-10861.34036	0.018795599	0.6982	0.035	0.0296	0.7082	0.84487223	1	0.034390335	1	0.053255301	1	0.855237877	1	FALSE	FALSE	12	59325286
cg07228402	44.36377964	-10959.98439	-10929.63429	-0.002792379	0.94	0.0288	0.0292	0.9436	0.965866422	1	0.034390335	1	0.053255301	1	0.97013154	1	FALSE	FALSE	5	77917917	LHFPL2	5'UTR
cg07330114	-167.7098613	-10765.85736	-10898.99731	0.013266913	0.638	0.0322	0.0302	0.6522	0.804434783	1	0.034390335	1	0.053255301	1	0.821108084	1	FALSE	FALSE	3	11624023	VGLL4;VGLL4;VGLL4	Body;TSS200;Body
cg07348418	114.4464455	-10920.30768	-10834.14552	-0.00952201	0.7932	0.0298	0.0334	0.8022	0.89339385	1	0.034465521	1	0.053255301	1	0.898783755	1	FALSE	FALSE	1	44903330	RNF220	Body
cg07416733	-362.659855	-10650.18093	-10938.12096	0.030930245	0.367	0.0326	0.027	0.3876	0.59955684	1	0.034390335	1	0.053255301	1	0.631317148	1	FALSE	FALSE	11	66834385	RHOD	Body
cg07441278	-468.1861402	-10554.15079	-10924.8061	0.039465239	0.2208	0.0406	0.0326	0.2474	0.472500763	1	0.034390335	1	0.053255301	1	0.52142	1	FALSE	FALSE	3	48256968
cg07458509	-39.06219306	-10923.73454	-10955.79387	0.002845706	0.901	0.0298	0.0284	0.9026	0.948723596	1	0.034390335	1	0.053255301	1	0.953203504	1	FALSE	FALSE	19	8372513	CD320;CD320	Body;Body
cg07571509	-1017.476854	-10060.8219	-10875.72341	0.091038692	0.0142	0.049	0.0276	0.041	0.155093506	1	0.034390335	1	0.054321401	1	0.367869677	1	FALSE	FALSE	16	49316883	CBLN1	TSS1500
cg07575519	-114.8952023	-10855.60193	-10946.39879	0.008587654	0.688	0.0318	0.0296	0.6952	0.838562319	1	0.034390335	1	0.053255301	1	0.849056023	1	FALSE	FALSE	5	16743265	MYO10	Body
cg07581680	-142.5457492	-10832.32382	-10945.73147	0.011647367	0.688	0.0314	0.0278	0.6926	0.838562319	1	0.034390335	1	0.053255301	1	0.849056023	1	FALSE	FALSE	2	196961847
cg07615493	-420.7961423	-10658.37186	-10991.1579	0.03554456	0.2932	0.0302	0.0228	0.3104	0.537213943	1	0.034390335	1	0.053255301	1	0.572245652	1	FALSE	FALSE	19	4215043	ANKRD24	Body
cg07624915	86.81216689	-10952.28718	-10887.14617	-0.006493927	0.8354	0.027	0.0284	0.8414	0.915999218	1	0.034390335	1	0.053255301	1	0.922578096	1	FALSE	FALSE	1	3689151	LOC388588	TSS200
cg07632771	-1395.162502	-9872.798986	-10995.98911	0.123641469	0.0052	0.0592	0.0298	0.035	0.087464	1	0.034390335	1	0.06056837	1	0.367869677	1	FALSE	FALSE	7	148611823
cg07668993	108.1848808	-10964.0039	-10880.87122	-0.008266851	0.7746	0.0264	0.0296	0.7842	0.885106793	1	0.034390335	1	0.053255301	1	0.894860516	1	FALSE	FALSE	20	43883307	SLPI	TSS200
cg07826859	-1075.378024	-9901.146515	-10766.16839	0.096162483	0.0328	0.0522	0.0324	0.0648	0.207565957	1	0.034390335	1	0.055429545	1	0.367869677	1	FALSE	FALSE	7	45020086	MYO1G	TSS1500
cg07827630	319.2279791	-11202.8504	-10960.50233	-0.026191335	0.5202	0.0264	0.0316	0.5358	0.721927723	1	0.034390335	1	0.053255301	1	0.742352224	1	FALSE	FALSE	5	134735597	H2AFY;H2AFY;H2AFY;H2AFY	TSS1500;TSS200;TSS1500;TSS1500
cg07886914	-1092.286992	-10187.66416	-11060.22984	0.095732786	0.0272	0.04	0.0242	0.0494	0.203610526	1	0.034390335	1	0.053255301	1	0.367869677	1	FALSE	FALSE	8	28198639	PNOC	3'UTR
cg07913016	-649.6700847	-10390.25842	-10907.87773	0.055884767	0.122	0.0444	0.0334	0.1522	0.362551237	1	0.034465521	1	0.053314446	1	0.43986323	1	FALSE	FALSE	7	49811327
cg07914962	-348.5204128	-10616.76908	-10892.21978	0.029355196	0.364	0.0318	0.028	0.3804	0.59955684	1	0.034390335	1	0.053255301	1	0.629510806	1	FALSE	FALSE	2	68992377	ARHGAP25;ARHGAP25	Body;Body
cg07960154	304.3860359	-11180.70297	-10946.0515	-0.023668488	0.2812	0.0242	0.028	0.3012	0.523206195	1	0.034390335	1	0.053255301	1	0.560418584	1	FALSE	FALSE	17	37760198	NEUROD2	3'UTR
cg08000301	-1093.476669	-10132.95838	-11007.72649	0.096060938	0.0128	0.0434	0.0284	0.0412	0.147463014	1	0.034390335	1	0.053255301	1	0.367869677	1	FALSE	FALSE	19	10701275
cg08074805	-654.2018311	-10385.93665	-10907.7842	0.057666632	0.1778	0.0354	0.0264	0.1986	0.421210704	1	0.034390335	1	0.053255301	1	0.473677437	1	FALSE	FALSE	6	15077721
cg08119452	-209.6947117	-10806.40399	-10972.52897	0.016925264	0.6282	0.0352	0.0322	0.6424	0.801693778	1	0.034390335	1	0.053255301	1	0.814869382	1	FALSE	FALSE	13	53602385	OLFM4	TSS1500
cg08210975	140.3496942	-10980.05119	-10873.92807	-0.011202976	0.7128	0.032	0.0342	0.7238	0.854637838	1	0.03477896	1	0.053255301	1	0.863839038	1	FALSE	FALSE	8	99435204
cg08241528	-75.36622622	-10906.0744	-10966.26882	0.005626135	0.815	0.031	0.03	0.8218	0.904241425	1	0.034390335	1	0.053255301	1	0.910584717	1	FALSE	FALSE	4	26301501
cg08279035	-195.8725284	-10754.37241	-10911.78322	0.017574616	0.7188	0.0262	0.0242	0.7254	0.856939745	1	0.034390335	1	0.053255301	1	0.863839038	1	FALSE	FALSE	14	24841713	NFATC4;NFATC4	Body;Body
cg08298644	-522.0248049	-10668.81602	-11082.42297	0.044920099	0.3544	0.0346	0.0276	0.374	0.5961008	1	0.034390335	1	0.053255301	1	0.629242231	1	FALSE	FALSE	9	140359477	PNPLA7;PNPLA7	Body;Body
cg08346735	-94.59018001	-10817.79162	-10894.21566	0.008395555	0.833	0.0298	0.0296	0.8374	0.914560052	1	0.034390335	1	0.053255301	1	0.919610444	1	FALSE	FALSE	4	184829966	STOX2	Body
cg08349093	685.7084162	-11465.95402	-10942.41083	-0.059109497	0.208	0.0186	0.0252	0.2272	0.454358442	1	0.034390335	1	0.053255301	1	0.498890862	1	FALSE	FALSE	10	123387147
cg08404225	288.697737	-11120.84406	-10900.25912	-0.024667178	0.5452	0.0258	0.0286	0.5578	0.74433961	1	0.034390335	1	0.053255301	1	0.760166019	1	FALSE	FALSE	3	3151899	IL5RA;IL5RA;IL5RA;IL5RA;IL5RA;IL5RA;IL5RA;IL5RA;IL5RA;IL5RA;IL5RA;IL5RA	5'UTR;5'UTR;1stExon;5'UTR;1stExon;1stExon;1stExon;1stExon;5'UTR;1stExon;5'UTR;5'UTR
cg08445550	-1222.766316	-10045.91022	-11027.42643	0.108159352	0.0386	0.0468	0.0264	0.0642	0.218998658	1	0.034390335	1	0.053642162	1	0.367869677	1	FALSE	FALSE	5	16784821	MYO10	Body
cg08491437	-646.2661984	-10551.02179	-11062.66348	0.055879776	0.2166	0.0374	0.0286	0.2364	0.465883887	1	0.034390335	1	0.053255301	1	0.511913043	1	FALSE	FALSE	1	78442533	FUBP1	Body
cg08544331	190.7461737	-11040.96783	-10895.55107	-0.015077235	0.6518	0.0264	0.0274	0.662	0.818154925	1	0.034390335	1	0.053255301	1	0.82948631	1	FALSE	FALSE	1	25246922	RUNX3;RUNX3	Body;Body
cg08548498	-974.2166213	-10415.34463	-11189.1804	0.083759671	0.0672	0.041	0.0274	0.093	0.282006965	1	0.034390335	1	0.053255301	1	0.385738667	1	FALSE	FALSE	20	43883546	SLPI	TSS1500
cg08570691	-1609.130146	-9973.372642	-11268.78624	0.138503467	8.00E-04	0.0562	0.0286	0.0294	0.044263158	0.6728	0.034390335	1	0.057921814	1	0.367869677	1	TRUE	FALSE	19	49993873	RPL13AP5;SNORD35A;SNORD33;SNORD34;RPL13A	Body;TSS1500;Body;TSS1500;Body
cg08680771	82.02628303	-10911.35274	-10849.80977	-0.006374709	0.8404	0.0308	0.0306	0.8466	0.917791699	1	0.034390335	1	0.053255301	1	0.924230749	1	FALSE	FALSE	16	67282413	FHOD1;SLC9A5	TSS1500;TSS1500
cg08691577	-257.741431	-10770.79339	-10976.74478	0.02205243	0.6648	0.031	0.0264	0.6704	0.824155228	1	0.034390335	1	0.053255301	1	0.832801182	1	FALSE	FALSE	5	14668489	FAM105B	Body
cg08692733	-5.314024796	-10959.63769	-10966.38262	0.000471759	0.9874	0.0316	0.0308	0.9898	0.989753754	1	0.034390335	1	0.053255301	1	0.992159476	1	FALSE	FALSE	10	112404738	RBM20	Body
cg08732466	-380.1826961	-10644.89001	-10946.73999	0.032980424	0.399	0.0314	0.0254	0.4144	0.62838764	1	0.034390335	1	0.053255301	1	0.655127955	1	FALSE	FALSE	1	2982592	FLJ42875;FLJ42875	Body;Body
cg08776660	-819.5672503	-10323.69585	-10976.58912	0.071676647	0.0738	0.0374	0.0266	0.0972	0.286017512	1	0.034390335	1	0.053255301	1	0.385738667	1	FALSE	FALSE	16	1670473	CRAMP1L	Body
cg08778851	-752.7616754	-10316.85768	-10916.81767	0.064773782	0.0854	0.045	0.03	0.1134	0.305622979	1	0.034390335	1	0.053314446	1	0.405827234	1	FALSE	FALSE	17	29888936
cg08782899	-815.3023418	-10427.14995	-11073.71819	0.070131737	0.0334	0.0386	0.027	0.06	0.207565957	1	0.034390335	1	0.053255301	1	0.367869677	1	FALSE	FALSE	17	79652389	ARL16;HGS	TSS1500;Body
cg08792703	243.2333642	-11127.72441	-10941.49669	-0.020238919	0.6118	0.0252	0.0292	0.6202	0.789146933	1	0.034390335	1	0.053255301	1	0.800044717	1	FALSE	FALSE	11	60779666	CD6	Body
cg08811210	-246.3640199	-10763.67923	-10960.14044	0.020904253	0.5756	0.0364	0.0312	0.5936	0.760992779	1	0.034390335	1	0.053255301	1	0.783701099	1	FALSE	FALSE	6	28963785	ZNF311	Body
cg08834573	-623.1646026	-10399.15856	-10895.31745	0.053984086	0.2232	0.0378	0.0284	0.2436	0.474518892	1	0.034390335	1	0.053255301	1	0.518652152	1	FALSE	FALSE	10	77005666
cg08858220	-696.7943565	-10351.68225	-10905.23745	0.061079257	0.1176	0.0372	0.026	0.1412	0.355761151	1	0.034390335	1	0.053255301	1	0.427155396	1	FALSE	FALSE	6	36805317	CPNE5	Body
cg08903069	26.28838801	-11060.45315	-11043.07573	-0.002118876	0.959	0.026	0.0246	0.9584	0.973576414	1	0.034390335	1	0.053255301	1	0.973853623	1	FALSE	FALSE	2	85500887	TCF7L1	Body
cg09028445	-466.070417	-10613.58898	-10982.77142	0.040344913	0.2944	0.0326	0.0262	0.313	0.53824	1	0.034390335	1	0.053255301	1	0.572245652	1	FALSE	FALSE	2	241978785	SNED1	Body
cg09029902	125.6060987	-11069.1846	-10973.69559	-0.009911714	0.739	0.0304	0.0318	0.7456	0.8641275	1	0.034390335	1	0.053255301	1	0.871836667	1	FALSE	FALSE	20	52199594	ZNF217;ZNF217	5'UTR;1stExon
cg09051215	-89.71271243	-10836.153	-10909.83312	0.007562376	0.8428	0.0314	0.031	0.8506	0.918127979	1	0.034390335	1	0.053255301	1	0.924230749	1	FALSE	FALSE	16	88994192	CBFA2T3;CBFA2T3	5'UTR;Body
cg09074468	-24.49993185	-10996.77939	-11018.17183	0.001847396	0.9508	0.0314	0.0312	0.9536	0.972777129	1	0.034390335	1	0.053255301	1	0.973853623	1	FALSE	FALSE	9	90589806	CDK20;CDK20;CDK20;CDK20;CDK20	TSS200;TSS200;TSS200;TSS200;TSS200
cg09076123	-1610.625998	-9696.770428	-10999.71207	0.142606859	0.0052	0.0612	0.0314	0.0366	0.087464	1	0.034390335	1	0.062236034	1	0.367869677	1	FALSE	FALSE	1	183559527	NCF2;NCF2;NCF2	5'UTR;1stExon;5'UTR
cg09087961	-350.76378	-10730.18424	-11006.82948	0.02941843	0.3692	0.0322	0.0272	0.3864	0.59955684	1	0.034390335	1	0.053255301	1	0.631317148	1	FALSE	FALSE	7	23503778	IGF2BP3	Body
cg09120938	-260.1282899	-10752.40501	-10958.33191	0.022262354	0.529	0.03	0.0268	0.5402	0.73052381	1	0.034390335	1	0.053255301	1	0.744767541	1	FALSE	FALSE	12	133424655	CHFR;CHFR;CHFR;CHFR;CHFR	Body;Body;Body;Body;Body
cg09139128	-438.6078352	-10544.18661	-10891.67808	0.037795011	0.26	0.0392	0.03	0.2808	0.504988453	1	0.034390335	1	0.053255301	1	0.545399085	1	FALSE	FALSE	6	34492115	PACSIN1	5'UTR
cg09276842	-669.9531895	-10370.85426	-10903.33844	0.058579915	0.0724	0.0414	0.031	0.099	0.284525234	1	0.034390335	1	0.053255301	1	0.385738667	1	FALSE	FALSE	1	1155026	SDF4;SDF4	Body;Body
cg09315878	-1287.847309	-9911.792829	-10949.07482	0.113447465	0.0018	0.0548	0.0304	0.0322	0.048832258	1	0.034390335	1	0.056897284	1	0.367869677	1	TRUE	FALSE	1	1152580	SDF4;SDF4	3'UTR;3'UTR
cg09344028	-619.2390985	-10650.76637	-11138.65606	0.052851705	0.1274	0.0312	0.0238	0.1476	0.37256587	1	0.034390335	1	0.053255301	1	0.437083099	1	FALSE	FALSE	17	70110421
cg09361598	-472.8639488	-10648.72112	-11021.99157	0.041714997	0.3736	0.0324	0.027	0.3874	0.601911111	1	0.034390335	1	0.053255301	1	0.631317148	1	FALSE	FALSE	17	1512391	SLC43A2	Body
cg09373676	-232.2029281	-10729.28505	-10912.46493	0.01850455	0.4812	0.034	0.0308	0.4964	0.69774	1	0.034390335	1	0.053255301	1	0.71978	1	FALSE	FALSE	4	186227243	SNX25	Body
cg09380069	-724.5619256	-10552.21756	-11125.36164	0.062305777	0.0718	0.0376	0.029	0.0992	0.284525234	1	0.034390335	1	0.053255301	1	0.385738667	1	FALSE	FALSE	17	53847116	PCTP;PCTP	Body;Body
cg09389824	-196.7115208	-10838.52255	-10997.51727	0.017042621	0.7336	0.0306	0.0286	0.7406	0.861672626	1	0.034390335	1	0.053255301	1	0.87032357	1	FALSE	FALSE	10	31883099
cg09390241	-437.1561794	-10566.22111	-10912.94025	0.0373101	0.2988	0.0394	0.0328	0.3228	0.541575	1	0.034390335	1	0.053255301	1	0.583816774	1	FALSE	FALSE	4	8174148
cg09396865	146.1828461	-11057.10259	-10945.91192	-0.012300765	0.709	0.0286	0.032	0.7166	0.851812857	1	0.034390335	1	0.053255301	1	0.860943714	1	FALSE	FALSE	2	201568315
cg09404516	-667.0916061	-10482.98756	-11012.56757	0.057701747	0.1786	0.0344	0.0266	0.1988	0.42166482	1	0.034390335	1	0.053255301	1	0.473677437	1	FALSE	FALSE	2	54832147	SPTBN1;SPTBN1	Body;Body
cg09504612	-795.4048332	-10476.26039	-11106.70079	0.068125027	0.0328	0.0374	0.0248	0.0572	0.207565957	1	0.034390335	1	0.053255301	1	0.367869677	1	FALSE	FALSE	10	116467988
cg09561830	68.62267344	-10928.13555	-10877.78275	-0.005715453	0.8706	0.0294	0.0306	0.8736	0.930977382	1	0.034390335	1	0.053255301	1	0.933542058	1	FALSE	FALSE	13	100007116	UBAC2;MIR623;UBAC2;UBAC2	Body;TSS1500;Body;Body
cg09584785	-903.8805326	-10422.90481	-11141.31375	0.078035185	0.1294	0.0454	0.0294	0.1564	0.37256587	1	0.034390335	1	0.053400559	1	0.445872542	1	FALSE	FALSE	1	162333354	NOS1AP;NOS1AP;NOS1AP;NOS1AP	Body;1stExon;5'UTR;Body
cg09624923	-737.5786442	-10310.81503	-10898.19688	0.064886041	0.119	0.0394	0.0288	0.1438	0.357350178	1	0.034390335	1	0.053255301	1	0.430376512	1	FALSE	FALSE	10	33244211	ITGB1;ITGB1	5'UTR;5'UTR
cg09637172	-1683.580102	-9689.97428	-11053.27318	0.149388013	0.0016	0.0656	0.0276	0.0292	0.0464	1	0.034390335	1	0.0661506	1	0.367869677	1	TRUE	FALSE	6	31545252	TNF	Body
cg09647108	-412.4157192	-10597.8966	-10927.60566	0.036148053	0.4836	0.035	0.0286	0.4978	0.700013081	1	0.034390335	1	0.053255301	1	0.720567642	1	FALSE	FALSE	17	41934923	CD300LG;CD300LG;CD300LG;CD300LG	Body;Body;3'UTR;Body
cg09650907	-1807.672117	-9593.613467	-11063.03542	0.159397884	0.001	0.0676	0.0302	0.0312	0.044263158	0.841	0.034390335	1	0.068004306	1	0.367869677	1	TRUE	FALSE	17	71224983	FAM104A;FAM104A	Body;Body
cg09693926	-127.719986	-10814.69199	-10914.77555	0.009805065	0.6962	0.0314	0.0292	0.7042	0.843665994	1	0.034390335	1	0.053255301	1	0.853826763	1	FALSE	FALSE	5	178547863	ADAMTS2	Body
cg09704544	-1043.577577	-10208.34468	-11041.88341	0.091880784	0.014	0.0436	0.0278	0.041	0.154921053	1	0.034390335	1	0.053255301	1	0.367869677	1	FALSE	FALSE	15	85616433	PDE8A;PDE8A	Body;Body
cg09718739	388.3119091	-11207.17258	-10910.41133	-0.033040692	0.4318	0.0266	0.0318	0.452	0.650795341	1	0.034390335	1	0.053255301	1	0.678807143	1	FALSE	FALSE	11	85644485
cg09775648	-317.9919433	-10586.43744	-10838.82124	0.027202111	0.4718	0.0354	0.0286	0.4852	0.688860764	1	0.034390335	1	0.053255301	1	0.708425694	1	FALSE	FALSE	2	190309186	WDR75	Body
cg09781650	-1143.811546	-9951.367504	-10871.04561	0.102271978	0.03	0.047	0.0302	0.0594	0.207565957	1	0.034390335	1	0.053642162	1	0.367869677	1	FALSE	FALSE	16	66285054
cg09789650	-634.94487	-10515.73968	-11019.19687	0.054483718	0.1866	0.038	0.027	0.2072	0.429641304	1	0.034390335	1	0.053255301	1	0.480041873	1	FALSE	FALSE	6	167695026
cg09800500	-1248.731126	-10144.54411	-11142.87101	0.10871945	0.0132	0.0492	0.0266	0.0386	0.148016	1	0.034390335	1	0.054321401	1	0.367869677	1	FALSE	FALSE	12	24992256	BCAT1	Body
cg09824563	-20.49731504	-10903.68964	-10921.43084	0.00152899	0.955	0.03	0.03	0.9554	0.973576414	1	0.034390335	1	0.053255301	1	0.973853623	1	FALSE	FALSE	3	45586779	LARS2	Body
cg09848114	-387.3893397	-10655.09152	-10961.05388	0.031833275	0.238	0.0312	0.0276	0.2612	0.489383863	1	0.034390335	1	0.053255301	1	0.532701211	1	FALSE	FALSE	6	30130698	TRIM15	TSS1500
cg09866569	-762.5606703	-10517.82151	-11121.27639	0.065497406	0.0656	0.0346	0.023	0.0862	0.280048731	1	0.034390335	1	0.053255301	1	0.38219267	1	FALSE	FALSE	16	2737340	KCTD5	Body
cg09918077	-1375.52623	-10030.46581	-11134.04265	0.1202914	0.004	0.0486	0.027	0.031	0.074755556	1	0.034390335	1	0.054321401	1	0.367869677	1	FALSE	FALSE	14	77467225
cg09948909	-489.4343482	-10650.91943	-11037.91889	0.041339509	0.1532	0.0334	0.0266	0.177	0.394009786	1	0.034390335	1	0.053255301	1	0.455220183	1	FALSE	FALSE	6	144161137
cg09994756	-1555.426192	-9968.964102	-11219.01284	0.135345608	0.0038	0.0514	0.0276	0.0306	0.07432093	1	0.034390335	1	0.054926811	1	0.367869677	1	FALSE	FALSE	4	8185163
cg10081941	19.30316744	-11016.24083	-11003.50422	-0.00182538	0.961	0.0282	0.0274	0.9588	0.973576414	1	0.034390335	1	0.053255301	1	0.973853623	1	FALSE	FALSE	2	189269489	GULP1	5'UTR
cg10107292	877.2387005	-11769.17128	-11098.84791	-0.07534078	0.0128	0.0204	0.0312	0.044	0.147463014	1	0.034390335	1	0.053255301	1	0.367869677	1	FALSE	FALSE	1	15504438	TMEM51;TMEM51;TMEM51;TMEM51	5'UTR;5'UTR;5'UTR;5'UTR
cg10111335	-434.0382382	-10618.65821	-10964.50429	0.037404908	0.4202	0.0384	0.0292	0.4358	0.640196014	1	0.034390335	1	0.053255301	1	0.663963406	1	FALSE	FALSE	6	105935915
cg10177030	-571.5705531	-10642.16948	-11094.55455	0.049001017	0.2478	0.0342	0.0272	0.269	0.497791905	1	0.034390335	1	0.053255301	1	0.538640476	1	FALSE	FALSE	20	47897207	C20orf199;C20orf199;SNORD12;C20orf199	Body;Body;TSS200;Body
cg10181192	-187.9802081	-10750.59313	-10900.20636	0.015668919	0.6676	0.0318	0.0302	0.6742	0.825664118	1	0.034390335	1	0.053255301	1	0.833826765	1	FALSE	FALSE	1	56840643
cg10212847	-507.3281413	-10611.21676	-11013.81614	0.044185722	0.2684	0.0326	0.0256	0.2872	0.51301	1	0.034390335	1	0.053255301	1	0.54922449	1	FALSE	FALSE	19	49665940	TRPM4	Body
cg10214421	-110.8828666	-10915.22604	-11003.11971	0.009383438	0.7656	0.03	0.028	0.774	0.880643869	1	0.034390335	1	0.053255301	1	0.888729332	1	FALSE	FALSE	7	155174508
cg10226628	255.7230114	-11085.87219	-10889.5909	-0.020808887	0.4928	0.0224	0.0242	0.5058	0.704838095	1	0.034390335	1	0.053255301	1	0.723916808	1	FALSE	FALSE	16	30968426	SETD1A	TSS200
cg10249098	-145.6151962	-10733.7529	-10849.31725	0.011465792	0.656	0.0328	0.0306	0.6654	0.818573333	1	0.034390335	1	0.053255301	1	0.831502823	1	FALSE	FALSE	1	10384888	KIF1B	Body
cg10280412	147.7415207	-10974.03066	-10860.90992	-0.011542919	0.6392	0.0278	0.0296	0.6504	0.804741317	1	0.034390335	1	0.053255301	1	0.820069565	1	FALSE	FALSE	11	61314117	SYT7	Body
cg10524576	-125.6966544	-10739.07494	-10841.30807	0.011531158	0.819	0.0324	0.0308	0.8178	0.906288158	1	0.034390335	1	0.053255301	1	0.909345119	1	FALSE	FALSE	12	63322644	PPM1H	Body
cg10594075	476.4604831	-11353.30928	-10989.2654	-0.039251406	0.2916	0.0222	0.0288	0.3124	0.535448908	1	0.034390335	1	0.053255301	1	0.572245652	1	FALSE	FALSE	13	24152135	TNFRSF19	5'UTR
cg10606923	-471.4696758	-10687.85371	-11059.32545	0.040194738	0.261	0.0344	0.0282	0.282	0.505762673	1	0.034390335	1	0.053255301	1	0.545399085	1	FALSE	FALSE	5	156817610	CYFIP2;CYFIP2;CYFIP2	Body;Body;Body
cg10610788	280.1414741	-11110.31779	-10896.60503	-0.024008634	0.5678	0.0242	0.0274	0.5796	0.759172973	1	0.034390335	1	0.053255301	1	0.776184076	1	FALSE	FALSE	2	207288099
cg10633463	-90.91437054	-10867.68826	-10942.58071	0.007689316	0.8512	0.0294	0.0298	0.857	0.922498969	1	0.034390335	1	0.053255301	1	0.928784794	1	FALSE	FALSE	17	79197669	AZI1;AZI1	TSS1500;TSS1500
cg10647547	172.3824541	-10958.94045	-10825.8028	-0.013340833	0.583	0.0294	0.0312	0.5962	0.76729734	1	0.034390335	1	0.053255301	1	0.78467011	1	FALSE	FALSE	2	236447792	AGAP1;AGAP1	Body;Body
cg10743697	-529.0678662	-10529.03334	-10946.90649	0.044794433	0.1476	0.0396	0.0314	0.1758	0.385501863	1	0.034390335	1	0.053255301	1	0.453520859	1	FALSE	FALSE	3	128192502
cg10781632	259.2907188	-11263.95485	-11066.33858	-0.020875631	0.5334	0.0272	0.0298	0.5448	0.734188871	1	0.034390335	1	0.053255301	1	0.749880196	1	FALSE	FALSE	1	85780152
cg10807894	-682.2796767	-10424.49298	-10966.79076	0.059617466	0.2126	0.0382	0.0256	0.233	0.462006718	1	0.034390335	1	0.053255301	1	0.507650259	1	FALSE	FALSE	12	125169804
cg10839475	69.21099743	-11019.4701	-10969.00018	-0.005646348	0.8726	0.0258	0.0252	0.8778	0.931290102	1	0.034390335	1	0.053255301	1	0.936839848	1	FALSE	FALSE	12	113959012
cg10841248	53.76676532	-10959.97119	-10922.35874	-0.004459667	0.925	0.0278	0.0278	0.9236	0.962778465	1	0.034390335	1	0.053255301	1	0.963137794	1	FALSE	FALSE	5	95299519
cg10857558	-137.6289794	-10764.61265	-10875.04634	0.011819166	0.7682	0.0326	0.0304	0.7758	0.880643869	1	0.034390335	1	0.053255301	1	0.88889346	1	FALSE	FALSE	4	90035421	TIGD2	1stExon
cg10869957	-209.6397517	-10754.49513	-10921.99898	0.018282927	0.6796	0.0314	0.0286	0.6874	0.837572344	1	0.034390335	1	0.053255301	1	0.847658944	1	FALSE	FALSE	10	104605280
cg10893908	-719.8237961	-10426.81689	-11000.14933	0.063002165	0.2038	0.0388	0.0284	0.2266	0.449120419	1	0.034390335	1	0.053255301	1	0.498890862	1	FALSE	FALSE	11	68180584	LRP5	Body
cg10928866	127.0103411	-11032.72036	-10938.67376	-0.010376669	0.8206	0.026	0.0272	0.8254	0.906606806	1	0.034390335	1	0.053255301	1	0.910972966	1	FALSE	FALSE	17	60747393	MRC2	Body
cg10937802	-490.3350982	-10470.541	-10860.48175	0.042786861	0.317	0.0392	0.0318	0.3388	0.563630021	1	0.034390335	1	0.053255301	1	0.602390698	1	FALSE	FALSE	4	26177098
cg10960709	-764.9319679	-10223.26689	-10835.11299	0.06753178	0.1398	0.0476	0.0322	0.1688	0.385501863	1	0.034390335	1	0.053878331	1	0.448533333	1	FALSE	FALSE	7	140117543	RAB19	Body
cg10995925	-1067.712125	-10391.51407	-11238.22058	0.093282115	0.004	0.0386	0.0242	0.0282	0.074755556	1	0.034390335	1	0.053255301	1	0.367869677	1	FALSE	FALSE	6	31539601	LTA;LTA	TSS1500;TSS1500
cg11072637	21.80418458	-10942.66312	-10926.59473	-0.001209868	0.9608	0.032	0.0318	0.965	0.973576414	1	0.034390335	1	0.053255301	1	0.975438702	1	FALSE	FALSE	7	65773051	TPST1	Body
cg11098259	454.2026646	-11262.78423	-10915.05394	-0.038063084	0.3876	0.0234	0.0286	0.4058	0.619717871	1	0.034390335	1	0.053255301	1	0.64635947	1	FALSE	FALSE	15	58430391	AQP9	TSS200
cg11112729	-557.939656	-10542.91177	-10984.54053	0.047922489	0.1594	0.0344	0.0286	0.1832	0.401867066	1	0.034390335	1	0.053255301	1	0.462676276	1	FALSE	FALSE	7	148936221	ZNF212	TSS1500
cg11118962	-604.1117035	-10376.30252	-10856.59534	0.052032098	0.0948	0.0404	0.0316	0.1236	0.3236168	1	0.034390335	1	0.053255301	1	0.412279699	1	FALSE	FALSE	3	171685460
cg11147154	-527.3462815	-10583.15998	-11001.9102	0.045160818	0.301	0.0358	0.0278	0.3196	0.544389247	1	0.034390335	1	0.053255301	1	0.580526134	1	FALSE	FALSE	7	128498988	FLNC;FLNC	3'UTR;3'UTR
cg11224946	-679.7211663	-10540.06763	-11077.72371	0.057634949	0.1052	0.0404	0.0276	0.13	0.330751493	1	0.034390335	1	0.053255301	1	0.412279699	1	FALSE	FALSE	1	3487867	MEGF6	Body
cg11230002	226.0363058	-11169.08161	-10998.91461	-0.018105288	0.6854	0.0322	0.0338	0.6984	0.837821802	1	0.034581265	1	0.053255301	1	0.849750289	1	FALSE	FALSE	1	97331210
cg11258381	-1364.747947	-10076.72903	-11171.49743	0.118959369	0.0012	0.0498	0.0264	0.0276	0.045872727	1	0.034390335	1	0.054321401	1	0.367869677	1	TRUE	FALSE	1	117350694
cg11328541	-569.6673251	-10568.39817	-11020.10501	0.050219427	0.2642	0.0358	0.0292	0.2834	0.509615138	1	0.034390335	1	0.053255301	1	0.545399085	1	FALSE	FALSE	19	14910889	OR7C1	1stExon
cg11341610	-285.1453057	-10786.07743	-11011.70693	0.024193899	0.5032	0.0314	0.0276	0.5152	0.712443098	1	0.034390335	1	0.053255301	1	0.730663069	1	FALSE	FALSE	19	13050931	CALR	Body
cg11342789	126.8102886	-11115.49442	-11019.48784	-0.009803056	0.7542	0.0312	0.0326	0.7656	0.874872	1	0.034390335	1	0.053255301	1	0.884436264	1	FALSE	FALSE	1	162352023	C1orf226;C1orf226	Body;Body
cg11420031	203.4077063	-11058.81982	-10903.9286	-0.016622283	0.6592	0.0284	0.0306	0.6702	0.820099408	1	0.034390335	1	0.053255301	1	0.832801182	1	FALSE	FALSE	10	70883501	VPS26A;VPS26A	TSS1500;TSS1500
cg11433624	-39.26954594	-10925.00569	-10961.10579	0.00390012	0.924	0.0302	0.0288	0.9264	0.962778465	1	0.034390335	1	0.053255301	1	0.964235644	1	FALSE	FALSE	6	7146702	RREB1;RREB1;RREB1;RREB1	5'UTR;5'UTR;5'UTR;5'UTR
cg11448683	-597.4064641	-10473.62237	-10948.01707	0.052542779	0.251	0.0396	0.029	0.2712	0.499828369	1	0.034390335	1	0.053255301	1	0.541269194	1	FALSE	FALSE	1	45274099	TCTEX1D4;BTBD19	TSS1500;TSS200
cg11464297	-447.1658136	-10585.30675	-10941.76426	0.038994838	0.41	0.0344	0.025	0.425	0.638360512	1	0.034390335	1	0.053255301	1	0.661898148	1	FALSE	FALSE	10	70302998
cg11481451	-567.6637497	-10490.15817	-10939.94285	0.048588467	0.0902	0.0376	0.0302	0.1184	0.316075833	1	0.034390335	1	0.053255301	1	0.409354217	1	FALSE	FALSE	5	126370787
cg11508081	-140.3861103	-10820.69214	-10931.13412	0.010527074	0.6366	0.0304	0.0292	0.6454	0.803874775	1	0.034390335	1	0.053255301	1	0.815492192	1	FALSE	FALSE	17	41442227
cg11518509	-153.3019621	-10824.62514	-10947.01042	0.011999818	0.6824	0.0306	0.027	0.693	0.837572344	1	0.034390335	1	0.053255301	1	0.849056023	1	FALSE	FALSE	1	114525428
cg11522612	-372.9158564	-10623.83046	-10919.57863	0.031965775	0.3328	0.0316	0.0252	0.352	0.57827438	1	0.034390335	1	0.053255301	1	0.612827049	1	FALSE	FALSE	6	31687637	LY6G6C	Body
cg11525020	-415.7414514	-10641.29801	-10969.34971	0.035143474	0.3116	0.0342	0.0296	0.33	0.557565106	1	0.034390335	1	0.053255301	1	0.591748401	1	FALSE	FALSE	20	17674233	BANF2	TSS200
cg11539857	-1074.953974	-10155.92303	-11016.51373	0.093675376	0.0374	0.0506	0.0312	0.0666	0.215434247	1	0.034390335	1	0.054627214	1	0.367869677	1	FALSE	FALSE	6	436594
cg11564792	586.028832	-11544.50325	-11095.53551	-0.048013463	0.0796	0.0192	0.0252	0.1016	0.293612281	1	0.034390335	1	0.053255301	1	0.385738667	1	FALSE	FALSE	7	140301450	DENND2A	1stExon
cg11620672	-180.7798704	-10864.16071	-11006.96043	0.014422715	0.635	0.0302	0.0282	0.6416	0.803874775	1	0.034390335	1	0.053255301	1	0.814869382	1	FALSE	FALSE	6	19298476
cg11682706	500.6577273	-11330.14941	-10945.72033	-0.041586217	0.1692	0.0216	0.0278	0.193	0.413430725	1	0.034390335	1	0.053255301	1	0.473092795	1	FALSE	FALSE	6	29798070	HLA-G	Body
cg11729430	-214.7189802	-10820.92113	-10990.32333	0.018118601	0.5986	0.0362	0.0316	0.6102	0.778087481	1	0.034390335	1	0.053255301	1	0.795434985	1	FALSE	FALSE	2	209028478	CRYGA	TSS200
cg11736167	42.59319435	-10896.15128	-10865.48324	-0.003114791	0.9202	0.023	0.0224	0.9222	0.961351801	1	0.034390335	1	0.053255301	1	0.963137794	1	FALSE	FALSE	11	118515159	PHLDB1;PHLDB1;PHLDB1	Body;Body;Body
cg11767757	-1968.083119	-9643.019749	-11244.22413	0.169953117	2.00E-04	0.0676	0.0348	0.035	0.024028571	0.1682	0.035134214	1	0.068004306	1	0.367869677	1	TRUE	FALSE	21	40145404	NCRNA00114	TSS200
cg11786338	-1037.792703	-10201.80968	-11030.62533	0.091379453	0.0424	0.0436	0.027	0.0678	0.227123567	1	0.034390335	1	0.053255301	1	0.367869677	1	FALSE	FALSE	18	56809717	SEC11C	Body
cg11801110	-476.9491923	-10501.95688	-10881.56178	0.040487021	0.2972	0.043	0.0342	0.3206	0.541006926	1	0.03477896	1	0.053255301	1	0.5810875	1	FALSE	FALSE	22	50356763	PIM3	Body
cg11929693	101.7219864	-11156.08283	-11079.71473	-0.008394588	0.7854	0.027	0.0268	0.7906	0.891391903	1	0.034390335	1	0.053255301	1	0.898494638	1	FALSE	FALSE	5	134575589
cg12019893	-767.5643487	-10264.09552	-10877.96674	0.068676071	0.1954	0.0422	0.0278	0.2164	0.438217067	1	0.034390335	1	0.053255301	1	0.485313067	1	FALSE	FALSE	3	42950090	ZNF662;ZNF662	Body;Body
cg12052114	-631.6782546	-10518.87406	-11020.86968	0.054308346	0.1944	0.0396	0.0278	0.215	0.437140107	1	0.034390335	1	0.053255301	1	0.485261497	1	FALSE	FALSE	2	232321296	NCL;SNORA75;SNORD20	Body;TSS1500;TSS200
cg12063992	-745.476384	-10285.29129	-10879.39517	0.064960618	0.0854	0.0424	0.0326	0.1156	0.305622979	1	0.034390335	1	0.053255301	1	0.409354217	1	FALSE	FALSE	15	75865604	PTPN9	Body
cg12083893	-662.5169046	-10555.90446	-11080.04969	0.056840429	0.1516	0.0332	0.0256	0.1728	0.391090798	1	0.034390335	1	0.053255301	1	0.448533333	1	FALSE	FALSE	10	91111929
cg12102682	-296.4265794	-10788.20081	-11022.32483	0.02482112	0.39	0.0276	0.0236	0.4048	0.620972779	1	0.034390335	1	0.053255301	1	0.645990133	1	FALSE	FALSE	17	1123836
cg12106976	-515.2217572	-10604.46112	-11011.82843	0.044247335	0.24	0.0372	0.029	0.2614	0.489902913	1	0.034390335	1	0.053255301	1	0.532701211	1	FALSE	FALSE	6	152002859
cg12113316	-137.4757709	-10738.70346	-10848.88463	0.011492447	0.684	0.0298	0.0284	0.6908	0.837572344	1	0.034390335	1	0.053255301	1	0.849056023	1	FALSE	FALSE	8	37729089	RAB11FIP1;RAB11FIP1;RAB11FIP1	Body;1stExon;Body
cg12117227	-454.2107149	-10594.31875	-10957.85679	0.040679346	0.4774	0.0362	0.0298	0.4892	0.69462526	1	0.034390335	1	0.053255301	1	0.713028076	1	FALSE	FALSE	6	485971	EXOC2	3'UTR
cg12142865	-1273.945208	-10186.88516	-11204.05483	0.111092137	0.0036	0.0492	0.029	0.0326	0.072085714	1	0.034390335	1	0.054321401	1	0.367869677	1	FALSE	FALSE	12	112211993	ALDH2	Body
cg12190044	-154.5537704	-10778.40202	-10901.61932	0.013344701	0.7292	0.0318	0.0292	0.7352	0.861672626	1	0.034390335	1	0.053255301	1	0.87032357	1	FALSE	FALSE	9	102590743	NR4A3;NR4A3;NR4A3;NR4A3	Body;Body;Body;Body
cg12214647	-422.7795035	-10397.5975	-10733.88024	0.036673841	0.2418	0.0368	0.0288	0.265	0.491192754	1	0.034390335	1	0.053255301	1	0.535733173	1	FALSE	FALSE	3	50492883	CACNA2D2;CACNA2D2	Body;Body
cg12344546	-514.1126055	-10706.26493	-11110.42501	0.042587811	0.1318	0.0338	0.026	0.1554	0.375741695	1	0.034390335	1	0.053255301	1	0.444528571	1	FALSE	FALSE	3	69193657
cg12396057	-88.50042025	-10910.51612	-10984.75476	0.008571403	0.8606	0.0238	0.0244	0.8634	0.926715237	1	0.034390335	1	0.053255301	1	0.929730346	1	FALSE	FALSE	1	167508884
cg12431087	-129.3671025	-10880.3241	-10984.15044	0.011179399	0.7996	0.0314	0.0286	0.8026	0.894984615	1	0.034390335	1	0.053255301	1	0.898783755	1	FALSE	FALSE	3	71355122	FOXP1;FOXP1	5'UTR;5'UTR
cg12485744	-149.3954151	-10856.51518	-10977.88458	0.013624989	0.7894	0.0304	0.0276	0.7962	0.892319086	1	0.034390335	1	0.053255301	1	0.898494638	1	FALSE	FALSE	1	15258456	KIAA1026;KIAA1026;KIAA1026;KIAA1026	Body;5'UTR;Body;Body
cg12510717	229.7106625	-11159.68752	-10985.29863	-0.019203537	0.6346	0.0234	0.026	0.6458	0.803874775	1	0.034390335	1	0.053255301	1	0.815492192	1	FALSE	FALSE	13	92055237	GPC5	Body
cg12518146	-785.0210457	-10304.79154	-10930.52215	0.068102795	0.127	0.0426	0.031	0.1552	0.37256587	1	0.034390335	1	0.053255301	1	0.444528571	1	FALSE	FALSE	5	76115868	F2RL1	Body
cg12519135	-1130.756766	-9995.513358	-10902.92614	0.099650885	0.0066	0.0494	0.0294	0.0352	0.102788889	1	0.034390335	1	0.054321401	1	0.367869677	1	FALSE	FALSE	22	50722871	PLXNB2	Body
cg12547939	599.9206735	-11392.77264	-10936.53151	-0.052436786	0.3292	0.0198	0.0262	0.3478	0.577184232	1	0.034390335	1	0.053255301	1	0.611924268	1	FALSE	FALSE	13	104949913
cg12599641	-747.0241892	-10372.10786	-10967.52479	0.065895119	0.1742	0.0402	0.0292	0.1974	0.418577714	1	0.034390335	1	0.053255301	1	0.473677437	1	FALSE	FALSE	7	150807470	AGAP3;AGAP3	Body;Body
cg12712184	-707.2250454	-10444.27997	-11005.39306	0.060950546	0.1054	0.0402	0.0282	0.1312	0.330751493	1	0.034390335	1	0.053255301	1	0.412968657	1	FALSE	FALSE	7	155790801
cg12799029	-1444.11614	-10049.17343	-11208.22411	0.125992563	0.0164	0.0542	0.0262	0.0406	0.162263529	1	0.034390335	1	0.056694279	1	0.367869677	1	FALSE	FALSE	17	984184	ABR;ABR;ABR	Body;Body;Body
cg12801067	-343.9836293	-10611.42037	-10885.07325	0.03035357	0.5078	0.0378	0.032	0.5234	0.717709121	1	0.034390335	1	0.053255301	1	0.736716	1	FALSE	FALSE	12	89380779
cg12933521	-156.6419337	-10808.46472	-10934.07586	0.01274877	0.7134	0.0266	0.0242	0.7188	0.854637838	1	0.034390335	1	0.053255301	1	0.862354922	1	FALSE	FALSE	19	11280913	KANK2;KANK2	Body;Body
cg12954334	-342.0403617	-10735.63292	-11007.96915	0.029617082	0.4896	0.034	0.0288	0.5068	0.703512287	1	0.034390335	1	0.053255301	1	0.723916808	1	FALSE	FALSE	12	122716170	VPS33A	3'UTR
cg12975597	-417.2504486	-10690.85689	-11019.98601	0.035063825	0.2798	0.0346	0.0284	0.299	0.521755654	1	0.034390335	1	0.053255301	1	0.558797778	1	FALSE	FALSE	6	22897079
cg12986110	136.2546545	-11121.08992	-11017.75313	-0.010818703	0.7322	0.028	0.0298	0.7408	0.861672626	1	0.034390335	1	0.053255301	1	0.87032357	1	FALSE	FALSE	19	48551504	PLA2G4C;PLA2G4C;PLA2G4C	3'UTR;3'UTR;3'UTR
cg13048962	-969.972896	-10173.2388	-10949.42232	0.086193846	0.0892	0.0442	0.0292	0.116	0.315198319	1	0.034390335	1	0.053255301	1	0.409354217	1	FALSE	FALSE	15	66790410	SNAPC5	TSS1500
cg13064679	-962.9281584	-10323.34014	-11089.47633	0.083860229	0.04	0.0428	0.0266	0.0658	0.222781457	1	0.034390335	1	0.053255301	1	0.367869677	1	FALSE	FALSE	6	32049953	TNXB	Body
cg13105228	-403.9295863	-10568.50964	-10889.34421	0.035102407	0.3396	0.0358	0.0268	0.3552	0.586120245	1	0.034390335	1	0.053255301	1	0.612827049	1	FALSE	FALSE	11	115088649	CADM1;CADM1	Body;Body
cg13156207	-768.4352686	-10399.63293	-11011.40736	0.067402023	0.1596	0.041	0.029	0.183	0.401867066	1	0.034390335	1	0.053255301	1	0.462676276	1	FALSE	FALSE	2	28873060
cg13203480	-177.2173254	-10800.65216	-10942.33498	0.015251402	0.7188	0.0314	0.0292	0.7244	0.856939745	1	0.034390335	1	0.053255301	1	0.863839038	1	FALSE	FALSE	17	16875349	TNFRSF13B	1stExon
cg13342710	-315.2657455	-10696.97347	-10947.14208	0.026470546	0.4762	0.0342	0.0302	0.4964	0.694080069	1	0.034390335	1	0.053255301	1	0.71978	1	FALSE	FALSE	3	123407570	MYLK;MYLK;MYLK;MYLK	Body;Body;Body;Body
cg13405631	-779.8540256	-10463.12287	-11080.52188	0.067003093	0.0708	0.034	0.0254	0.0946	0.284525234	1	0.034390335	1	0.053255301	1	0.385738667	1	FALSE	FALSE	6	36259166	PNPLA1;PNPLA1;PNPLA1	5'UTR;Body;5'UTR
cg13432253	-81.43639495	-10863.3417	-10929.68864	0.007451385	0.8476	0.0302	0.0276	0.85	0.921188372	1	0.034390335	1	0.053255301	1	0.924230749	1	FALSE	FALSE	1	246959150
cg13449257	-70.89421598	-10851.75652	-10911.49422	0.005529681	0.8876	0.0288	0.0268	0.8872	0.944900759	1	0.034390335	1	0.053255301	1	0.944589169	1	FALSE	FALSE	9	137355128
cg13591783	-891.1436875	-10252.52279	-10963.45433	0.078454322	0.105	0.044	0.0304	0.1334	0.330751493	1	0.034390335	1	0.053255301	1	0.415224354	1	FALSE	FALSE	9	75768868	ANXA1	5'UTR
cg13606255	-376.7999803	-10686.44852	-10985.12245	0.032229994	0.465	0.0306	0.0252	0.477	0.682486911	1	0.034390335	1	0.053255301	1	0.701323427	1	FALSE	FALSE	6	32053100	TNXB	Body
cg13695383	-1239.650055	-10008.21292	-11005.4051	0.10969815	0.038	0.0498	0.0294	0.0658	0.217401361	1	0.034390335	1	0.054321401	1	0.367869677	1	FALSE	FALSE	7	100139917	AGFG2	Body
cg13705810	169.9034007	-11091.4699	-10962.85166	-0.01399627	0.72	0.0254	0.0266	0.7254	0.856939745	1	0.034390335	1	0.053255301	1	0.863839038	1	FALSE	FALSE	19	17556074
cg13758186	-121.6140755	-10848.45494	-10946.35791	0.010486629	0.8014	0.03	0.0268	0.8082	0.894984615	1	0.034390335	1	0.053255301	1	0.901676923	1	FALSE	FALSE	2	101959136
cg13862927	-304.9334758	-10748.16458	-10988.73461	0.025556796	0.4518	0.0308	0.0264	0.4662	0.670130159	1	0.034390335	1	0.053255301	1	0.692082187	1	FALSE	FALSE	9	72158091	APBA1	5'UTR
cg13868520	-136.6403069	-10851.28004	-10962.15525	0.011450773	0.7888	0.0342	0.031	0.7942	0.892319086	1	0.034390335	1	0.053255301	1	0.898494638	1	FALSE	FALSE	1	12139206	TNFRSF8	Body
cg13881790	-60.63728647	-10910.66393	-10959.60437	0.004260109	0.854	0.0288	0.0276	0.8588	0.92412837	1	0.034390335	1	0.053255301	1	0.929537709	1	FALSE	FALSE	7	69636611	AUTS2;AUTS2;AUTS2	Body;Body;Body
cg13892828	151.4341751	-10913.07492	-10798.13427	-0.012921392	0.7276	0.0266	0.029	0.7334	0.861672626	1	0.034390335	1	0.053255301	1	0.87032357	1	FALSE	FALSE	11	121000727	TECTA	Body
cg13917287	369.0682574	-11314.61197	-11032.9425	-0.030519509	0.417	0.0258	0.0304	0.4326	0.63879235	1	0.034390335	1	0.053255301	1	0.663963406	1	FALSE	FALSE	13	99401109	SLC15A1	Body
cg13921921	-1071.773854	-10262.2078	-11115.20611	0.093338352	0.0148	0.0456	0.0286	0.0422	0.155585	1	0.034390335	1	0.053411699	1	0.367869677	1	FALSE	FALSE	1	155931763	ARHGEF2;ARHGEF2;ARHGEF2	Body;Body;Body
cg13937208	-125.3514202	-10912.50082	-11011.76643	0.010039852	0.7004	0.0296	0.0284	0.7056	0.846309039	1	0.034390335	1	0.053255301	1	0.853826763	1	FALSE	FALSE	13	78551078	EDNRB	TSS1500
cg13985446	-977.5007774	-10460.65492	-11235.62136	0.0836706	0.0258	0.0428	0.0302	0.0552	0.200905556	1	0.034390335	1	0.053255301	1	0.367869677	1	FALSE	FALSE	9	99452347
cg14020052	-666.2077045	-10451.94861	-10979.96981	0.057333376	0.129	0.0358	0.0266	0.1512	0.37256587	1	0.034390335	1	0.053255301	1	0.43986323	1	FALSE	FALSE	2	240174659	HDAC4	Body
cg14055004	-686.8027319	-10380.68416	-10926.46094	0.059820769	0.1384	0.0378	0.03	0.164	0.385501863	1	0.034390335	1	0.053255301	1	0.448533333	1	FALSE	FALSE	2	241860995
cg14074626	117.7673794	-10972.3113	-10882.07821	-0.008569163	0.7334	0.0256	0.0268	0.7414	0.861672626	1	0.034390335	1	0.053255301	1	0.87032357	1	FALSE	FALSE	1	63571356
cg14080298	-220.2465156	-10864.09837	-11037.96153	0.017389359	0.5544	0.0296	0.0274	0.5686	0.748395506	1	0.034390335	1	0.053255301	1	0.766603846	1	FALSE	FALSE	9	34657069	IL11RA;IL11RA;IL11RA	Body;Body;Body
cg14099718	-1116.346264	-10288.09253	-11178.63526	0.097171428	0.0214	0.0412	0.0248	0.0458	0.183646939	1	0.034390335	1	0.053255301	1	0.367869677	1	FALSE	FALSE	9	36879449	PAX5	Body
cg14108380	-724.4661999	-10383.23047	-10958.96844	0.063480932	0.1446	0.0412	0.0286	0.168	0.385501863	1	0.034390335	1	0.053255301	1	0.448533333	1	FALSE	FALSE	9	139299357	SDCCAG3;SDCCAG3;SDCCAG3	Body;Body;Body
cg14109388	-284.131639	-10734.68018	-10960.7222	0.024118124	0.5528	0.0322	0.0292	0.564	0.74743537	1	0.034390335	1	0.053255301	1	0.763806763	1	FALSE	FALSE	4	25940163
cg14151372	-125.6555835	-10780.59442	-10880.8422	0.010109264	0.7586	0.0306	0.0292	0.763	0.876349725	1	0.034390335	1	0.053255301	1	0.883860882	1	FALSE	FALSE	10	108045557
cg14156446	-358.6298507	-10596.14723	-10880.91498	0.03097723	0.4344	0.0348	0.0282	0.449	0.652375714	1	0.034390335	1	0.053255301	1	0.67550805	1	FALSE	FALSE	9	127284971	NR6A1;NR6A1	3'UTR;3'UTR
cg14178364	-842.54712	-10324.44645	-10996.60645	0.073619624	0.14	0.0426	0.0292	0.1668	0.385501863	1	0.034390335	1	0.053255301	1	0.448533333	1	FALSE	FALSE	9	37529128	FBXO10	Body
cg14181713	-203.2432703	-10657.0055	-10817.09478	0.014702828	0.3282	0.0328	0.0296	0.3498	0.577184232	1	0.034390335	1	0.053255301	1	0.612827049	1	FALSE	FALSE	9	71623401	PIP5K1B	3'UTR
cg14238986	-135.4235224	-10877.72676	-10986.25416	0.011238455	0.7636	0.0304	0.0276	0.7696	0.879709041	1	0.034390335	1	0.053255301	1	0.885408482	1	FALSE	FALSE	6	32071835	TNXB	5'UTR
cg14247287	-376.1127351	-10495.7658	-10794.26867	0.032293595	0.3466	0.039	0.0298	0.3672	0.592460569	1	0.034390335	1	0.053255301	1	0.627673171	1	FALSE	FALSE	2	97171218	NEURL3	Body
cg14286682	-532.1675075	-10519.01953	-10940.88912	0.046194572	0.2578	0.0376	0.0304	0.2794	0.504210648	1	0.034390335	1	0.053255301	1	0.545399085	1	FALSE	FALSE	9	6328493	TPD52L3;TPD52L3;TPD52L3;TPD52L3;TPD52L3;TPD52L3	5'UTR;1stExon;1stExon;5'UTR;1stExon;5'UTR
cg14326909	-953.9423558	-10226.05964	-10987.69161	0.083696904	0.0176	0.0466	0.0308	0.0484	0.164462222	1	0.034390335	1	0.053642162	1	0.367869677	1	FALSE	FALSE	6	107235623
cg14328641	-576.6784257	-10521.10387	-10978.03086	0.049495927	0.1666	0.0334	0.0278	0.19	0.410881525	1	0.034390335	1	0.053255301	1	0.469578886	1	FALSE	FALSE	11	59822727	MS4A3;MS4A3;MS4A3	TSS1500;TSS1500;TSS1500
cg14370520	-73.29404821	-10985.60444	-11045.15344	0.005610744	0.8404	0.0272	0.027	0.8438	0.917791699	1	0.034390335	1	0.053255301	1	0.924004948	1	FALSE	FALSE	7	30891837	FAM188B	Body
cg14386870	-947.3940983	-10222.93894	-10978.55768	0.083602202	0.0276	0.0406	0.0262	0.053	0.203610526	1	0.034390335	1	0.053255301	1	0.367869677	1	FALSE	FALSE	16	2013110	SNORA10;SNORA64;RPS2	TSS1500;TSS200;Body
cg14387626	-230.5789685	-10848.77554	-11030.63575	0.019243637	0.6028	0.035	0.0308	0.6152	0.782337654	1	0.034390335	1	0.053255301	1	0.798430864	1	FALSE	FALSE	14	106331803
cg14411221	-675.4878862	-10438.6675	-10973.11155	0.058255103	0.0876	0.0402	0.0316	0.1176	0.310850633	1	0.034390335	1	0.053255301	1	0.409354217	1	FALSE	FALSE	14	64064608	WDR89;WDR89	3'UTR;3'UTR
cg14417954	-523.9075515	-10559.31997	-10973.0005	0.04422436	0.0456	0.0396	0.032	0.0768	0.233839024	1	0.034390335	1	0.053255301	1	0.381437158	1	FALSE	FALSE	1	1981217	PRKCZ	TSS1500
cg14479136	61.32969251	-11011.42263	-10967.64772	-0.005059314	0.901	0.0252	0.0264	0.9054	0.948723596	1	0.034390335	1	0.053255301	1	0.953203504	1	FALSE	FALSE	9	139222701	GPSM1;GPSM1;LOC26102	Body;Body;TSS1500
cg14487805	447.4891551	-11126.80644	-10780.51926	-0.036250221	0.1588	0.0254	0.0314	0.1878	0.401867066	1	0.034390335	1	0.053255301	1	0.467883776	1	FALSE	FALSE	17	3433970	TRPV3	Body
cg14521115	-56.99064462	-10912.79495	-10963.22548	0.004361242	0.9284	0.0276	0.026	0.9328	0.965122868	1	0.034390335	1	0.053255301	1	0.967927744	1	FALSE	FALSE	9	104214581
cg14531564	-1682.937745	-9803.038372	-11164.96444	0.146553867	0.0026	0.0628	0.0322	0.0348	0.057542105	1	0.034390335	1	0.063632289	1	0.367869677	1	FALSE	FALSE	1	1154853	SDF4;SDF4	Body;Body
cg14557690	-524.5399291	-10641.79261	-11055.84042	0.044844501	0.192	0.0318	0.026	0.2128	0.435234501	1	0.034390335	1	0.053255301	1	0.484143243	1	FALSE	FALSE	9	139978293	UAP1L1	3'UTR
cg14580853	-355.4090425	-10551.50366	-10834.34364	0.030704001	0.4408	0.0372	0.0314	0.4574	0.659631317	1	0.034390335	1	0.053255301	1	0.684472242	1	FALSE	FALSE	6	136680107	MAP7	Body
cg14580859	-654.4237211	-10490.14834	-11007.96329	0.055161792	0.043	0.036	0.0264	0.0678	0.228793789	1	0.034390335	1	0.053255301	1	0.367869677	1	FALSE	FALSE	9	123691850
cg14585967	37.59293215	-10969.23298	-10941.03491	-0.003270323	0.9032	0.0296	0.0296	0.9036	0.948723596	1	0.034390335	1	0.053255301	1	0.953203504	1	FALSE	FALSE	9	118135710	1-Dec	5'UTR
cg14615152	-284.8280973	-10819.23119	-11046.18368	0.02535535	0.5982	0.0342	0.0288	0.6086	0.778087481	1	0.034390335	1	0.053255301	1	0.795434985	1	FALSE	FALSE	1	34093099	CSMD2	Body
cg14648471	-817.0302897	-10507.84854	-11154.77228	0.068989882	0.0494	0.0438	0.0322	0.0812	0.243939181	1	0.034390335	1	0.053255301	1	0.381437158	1	FALSE	FALSE	3	149779936
cg14654363	-299.0053539	-10692.76515	-10929.10756	0.024063054	0.3688	0.036	0.0314	0.3914	0.59955684	1	0.034390335	1	0.053255301	1	0.632122073	1	FALSE	FALSE	6	28601443
cg14688451	-1172.364988	-10018.39768	-10958.64508	0.103590163	0.011	0.0494	0.0286	0.0388	0.138074627	1	0.034390335	1	0.054321401	1	0.367869677	1	FALSE	FALSE	3	124303035	KALRN;KALRN	Body;TSS1500
cg14704968	95.33679003	-11022.72101	-10950.73195	-0.008283616	0.8184	0.0284	0.0284	0.8196	0.906288158	1	0.034390335	1	0.053255301	1	0.909345119	1	FALSE	FALSE	10	26730696	APBB1IP	5'UTR
cg14709239	-524.8503648	-10512.31668	-10928.80893	0.045022232	0.2588	0.0372	0.0288	0.2824	0.504210648	1	0.034390335	1	0.053255301	1	0.545399085	1	FALSE	FALSE	2	121098464
cg14714222	-147.3141912	-10819.12611	-10937.28768	0.013283881	0.7526	0.0292	0.0274	0.7604	0.874221823	1	0.034390335	1	0.053255301	1	0.88328232	1	FALSE	FALSE	20	47440761	PREX1	Body
cg14714629	90.20328902	-11122.15913	-11054.35345	-0.007338911	0.8402	0.0292	0.03	0.845	0.917791699	1	0.034390335	1	0.053255301	1	0.924115735	1	FALSE	FALSE	7	99495452	TRIM4;TRIM4	Body;Body
cg14776168	-846.0337118	-10529.83972	-11200.05276	0.072555874	0.058	0.0382	0.0264	0.0824	0.268010989	1	0.034390335	1	0.053255301	1	0.381437158	1	FALSE	FALSE	15	61152209	RORA	Body
cg14794741	-436.5360208	-10708.21886	-11051.90107	0.036105323	0.2576	0.0322	0.025	0.2778	0.504210648	1	0.034390335	1	0.053255301	1	0.544591608	1	FALSE	FALSE	1	7408911	CAMTA1	Body
cg14838970	-913.273004	-10354.73841	-11082.0594	0.079774622	0.112	0.0408	0.0258	0.1334	0.343766423	1	0.034390335	1	0.053255301	1	0.415224354	1	FALSE	FALSE	11	7533817	PPFIBP2	TSS1500
cg14852355	-280.247056	-10763.14734	-10983.77912	0.022856731	0.4152	0.0314	0.0282	0.431	0.638360512	1	0.034390335	1	0.053255301	1	0.663963406	1	FALSE	FALSE	15	74238744	LOXL1	Body
cg14939082	-563.9623412	-10572.69839	-11020.47905	0.049433947	0.2626	0.0352	0.0258	0.2816	0.507693333	1	0.034390335	1	0.053255301	1	0.545399085	1	FALSE	FALSE	10	104535990	C10orf26;C10orf26;C10orf26	5'UTR;Body;1stExon
cg14981819	149.9936242	-11025.67869	-10910.39304	-0.011991869	0.7266	0.0314	0.0326	0.7396	0.861672626	1	0.034390335	1	0.053255301	1	0.87032357	1	FALSE	FALSE	7	96597711
cg15012468	156.0962668	-11081.18142	-10961.85286	-0.012164367	0.6934	0.0246	0.0262	0.7056	0.842456277	1	0.034390335	1	0.053255301	1	0.853826763	1	FALSE	FALSE	1	205539221	MFSD4	Body
cg15032909	514.7359883	-11340.13805	-10949.72326	-0.04347109	0.4168	0.0232	0.0304	0.4368	0.63879235	1	0.034390335	1	0.053255301	1	0.664283544	1	FALSE	FALSE	5	170726353	RANBP17	3'UTR
cg15045554	-266.6322326	-10783.74294	-10992.86102	0.020238627	0.2246	0.0332	0.0306	0.248	0.474594472	1	0.034390335	1	0.053255301	1	0.52142	1	FALSE	FALSE	6	56733060	DST	Body
cg15059176	-646.6520648	-10601.65826	-11113.10936	0.055577232	0.147	0.035	0.0256	0.1686	0.385501863	1	0.034390335	1	0.053255301	1	0.448533333	1	FALSE	FALSE	1	3306447	PRDM16;PRDM16	Body;Body
cg15065877	-188.0846192	-10844.13604	-10994.38042	0.015598726	0.6696	0.034	0.0316	0.6788	0.826921586	1	0.034390335	1	0.053255301	1	0.838283113	1	FALSE	FALSE	6	28478515	GPX6	Body
cg15117372	447.0380289	-11192.201	-10850.53241	-0.0381849	0.4298	0.0258	0.0314	0.448	0.650111151	1	0.034390335	1	0.053255301	1	0.67521147	1	FALSE	FALSE	6	35992219	SLC26A8;SLC26A8;SLC26A8	5'UTR;5'UTR;1stExon
cg15302350	-821.0453744	-10331.73473	-10984.7455	0.071655372	0.0784	0.0404	0.0274	0.1026	0.293041778	1	0.034390335	1	0.053255301	1	0.385738667	1	FALSE	FALSE	11	68180760	LRP5	Body
cg15473329	-820.2497984	-10378.54661	-11031.25106	0.071661834	0.1316	0.0452	0.0316	0.1588	0.375741695	1	0.034390335	1	0.053314446	1	0.448533333	1	FALSE	FALSE	19	39862918	SAMD4B	Body
cg15476790	-791.6953241	-10404.04646	-11032.85655	0.069113371	0.095	0.0402	0.0284	0.1206	0.3236168	1	0.034390335	1	0.053255301	1	0.409354217	1	FALSE	FALSE	2	218786102	TNS1	5'UTR
cg15507449	-681.824225	-10552.83139	-11093.20016	0.058451742	0.1852	0.0376	0.0278	0.2094	0.429072176	1	0.034390335	1	0.053255301	1	0.480767847	1	FALSE	FALSE	7	155794827
cg15529432	-355.2409606	-10701.60075	-10982.42361	0.029773921	0.3682	0.0326	0.0272	0.381	0.59955684	1	0.034390335	1	0.053255301	1	0.629510806	1	FALSE	FALSE	5	16615750	FAM134B	Body
cg15531369	-409.2525907	-10485.18048	-10812.8753	0.036481907	0.4554	0.0344	0.029	0.468	0.673095606	1	0.034390335	1	0.053255301	1	0.69293662	1	FALSE	FALSE	19	49993157	RPL13AP5;SNORD33;SNORD35A;SNORD34;RPL13A;SNORD32A	Body;TSS1500;TSS1500;TSS1500;Body;TSS200
cg15531386	-57.1838715	-10916.37705	-10964.16413	0.004430727	0.9074	0.0334	0.0294	0.914	0.951525436	1	0.034390335	1	0.053255301	1	0.958446384	1	FALSE	FALSE	11	116334079
cg15549973	-1207.756	-10072.91785	-11042.55074	0.106912624	0.0292	0.045	0.0262	0.055	0.206363025	1	0.034390335	1	0.053314446	1	0.367869677	1	FALSE	FALSE	1	159823687	C1orf204	Body
cg15598244	-923.4912914	-10096.16775	-10838.45256	0.083642819	0.1052	0.046	0.0272	0.13	0.330751493	1	0.034390335	1	0.053507607	1	0.412279699	1	FALSE	FALSE	1	23696413	C1orf213;C1orf213;ZNF436;C1orf213	3'UTR;Body;TSS200;1stExon
cg15621178	230.1051166	-11063.35565	-10886.36848	-0.017763247	0.4788	0.0278	0.031	0.4958	0.695459067	1	0.034390335	1	0.053255301	1	0.71978	1	FALSE	FALSE	5	148663537	AFAP1L1;AFAP1L1	Body;Body
cg15645728	78.41697461	-10920.23607	-10861.76329	-0.006550555	0.8664	0.0266	0.0268	0.872	0.929390816	1	0.034390335	1	0.053255301	1	0.933445802	1	FALSE	FALSE	1	4662148
cg15674825	-344.9586038	-10836.03809	-11106.75968	0.027817614	0.2896	0.0348	0.0306	0.3114	0.534477632	1	0.034390335	1	0.053255301	1	0.572245652	1	FALSE	FALSE	5	150052349	MYOZ3;MYOZ3	Body;Body
cg15857470	-1471.956872	-9988.341267	-11171.35636	0.128975607	0.0118	0.0522	0.028	0.039	0.143823188	1	0.034390335	1	0.055429545	1	0.367869677	1	FALSE	FALSE	7	104945248	SRPK2	Body
cg15888097	-61.58194289	-11016.14123	-11066.31874	0.004566424	0.8896	0.0274	0.0258	0.8898	0.945568222	1	0.034390335	1	0.053255301	1	0.944589169	1	FALSE	FALSE	6	87646462	HTR1E	TSS1500
cg15962267	-787.6796519	-10451.38341	-11077.04709	0.068879726	0.1394	0.0412	0.0282	0.1612	0.385501863	1	0.034390335	1	0.053255301	1	0.448533333	1	FALSE	FALSE	5	138612986	SNHG4;SNORA74A;MATR3	Body;TSS1500;5'UTR
cg16024891	-374.0240124	-10683.50223	-10978.54765	0.030956264	0.2578	0.0298	0.0244	0.275	0.504210648	1	0.034390335	1	0.053255301	1	0.542809368	1	FALSE	FALSE	17	2839082	RAP1GAP2;RAP1GAP2	Body;Body
cg16050028	21.19150743	-10968.07776	-10954.58532	-0.001629849	0.9656	0.0304	0.0302	0.965	0.97414994	1	0.034390335	1	0.053255301	1	0.975438702	1	FALSE	FALSE	17	6068454
cg16055410	-1044.411478	-10134.29694	-10970.28106	0.091266267	0.0494	0.049	0.0318	0.0792	0.243939181	1	0.034390335	1	0.054321401	1	0.381437158	1	FALSE	FALSE	6	31146124	PSORS1C3	TSS1500
cg16061656	-1805.304174	-9793.868292	-11253.21137	0.157108803	2.00E-04	0.0604	0.0292	0.029	0.024028571	0.1682	0.034390335	1	0.061571394	1	0.367869677	1	TRUE	FALSE	11	115088907	CADM1;CADM1	Body;Body
cg16095155	-1289.964331	-9964.016728	-11001.53571	0.113427265	0.0242	0.0556	0.0318	0.0552	0.193830476	1	0.034390335	1	0.057373742	1	0.367869677	1	FALSE	FALSE	6	31127863	TCF19;TCF19	Body;Body
cg16101077	-677.5698594	-10446.9543	-10983.98888	0.058184665	0.072	0.0418	0.0306	0.1014	0.284525234	1	0.034390335	1	0.053255301	1	0.385738667	1	FALSE	FALSE	10	129676142	CLRN3	3'UTR
cg16119613	105.9721645	-10997.12272	-10917.29879	-0.008638994	0.7986	0.0262	0.0264	0.8018	0.894984615	1	0.034390335	1	0.053255301	1	0.898783755	1	FALSE	FALSE	12	127762762
cg16143997	45.34201369	-10971.41927	-10939.14454	-0.00404609	0.9196	0.0312	0.0314	0.921	0.961351801	1	0.034390335	1	0.053255301	1	0.963137794	1	FALSE	FALSE	3	136766602
cg16148891	-99.38817074	-10802.38078	-10882.10983	0.007768432	0.8108	0.0362	0.0368	0.8188	0.901961376	1	0.0368	1	0.053255301	1	0.909345119	1	FALSE	FALSE	15	102347868
cg16151924	-442.143826	-10675.46244	-11023.90609	0.037777988	0.3044	0.0372	0.0304	0.3252	0.548180728	1	0.034390335	1	0.053255301	1	0.585638544	1	FALSE	FALSE	8	65577290	CYP7B1	Body
cg16185386	412.7488543	-11279.26981	-10963.35259	-0.034672952	0.3328	0.0266	0.0304	0.3552	0.57827438	1	0.034390335	1	0.053255301	1	0.612827049	1	FALSE	FALSE	13	29077350
cg16202093	-1439.943277	-9923.050121	-11083.46592	0.126014378	0.0028	0.0526	0.0294	0.0318	0.060379487	1	0.034390335	1	0.055434336	1	0.367869677	1	FALSE	FALSE	10	134659548
cg16265932	-954.7625241	-10422.89966	-11181.30019	0.082592339	0.0572	0.0424	0.027	0.083	0.267251111	1	0.034390335	1	0.053255301	1	0.381437158	1	FALSE	FALSE	10	112460964	RBM20	Body
cg16273979	777.3344378	-11458.55989	-10863.13657	-0.067562136	0.1022	0.0228	0.0322	0.1316	0.329311111	1	0.034390335	1	0.053255301	1	0.412968657	1	FALSE	FALSE	4	122376685
cg16291048	-76.5141471	-10883.11565	-10943.87813	0.005192342	0.7946	0.0298	0.0288	0.797	0.89339385	1	0.034390335	1	0.053255301	1	0.898494638	1	FALSE	FALSE	1	153507498	S100A6	Body
cg16318311	-266.4797048	-10741.50139	-10952.13948	0.022335884	0.488	0.0288	0.0248	0.4996	0.703512287	1	0.034390335	1	0.053255301	1	0.721930584	1	FALSE	FALSE	12	96113161	NTN4	Body
cg16324306	-481.6977063	-10506.25241	-10887.69111	0.041259837	0.2368	0.035	0.028	0.2568	0.489309091	1	0.034390335	1	0.053255301	1	0.52886357	1	FALSE	FALSE	14	93786330	BTBD7;BTBD7	5'UTR;5'UTR
cg16354502	-310.9930238	-10790.331	-11035.43437	0.02559591	0.4446	0.03	0.027	0.4604	0.664136057	1	0.034390335	1	0.053255301	1	0.68619646	1	FALSE	FALSE	2	71697410	DYSF;DYSF;DYSF;DYSF;DYSF;DYSF;DYSF;DYSF;DYSF;DYSF;DYSF;DYSF;DYSF;DYSF	Body;Body;Body;Body;Body;Body;Body;Body;Body;Body;Body;Body;Body;Body
cg16362181	-533.6303698	-10528.81471	-10952.63189	0.045897604	0.2146	0.0368	0.0288	0.2378	0.465151031	1	0.034390335	1	0.053255301	1	0.511913043	1	FALSE	FALSE	3	45390583
cg16391678	-1330.210859	-10090.93505	-11157.37318	0.116579068	0.001	0.055	0.029	0.03	0.044263158	0.841	0.034390335	1	0.057034525	1	0.367869677	1	TRUE	FALSE	16	30485597	ITGAL;ITGAL	Body;Body
cg16421411	-758.5850723	-10276.31686	-10881.96464	0.066469786	0.0834	0.0398	0.0296	0.1094	0.301027468	1	0.034390335	1	0.053255301	1	0.394872961	1	FALSE	FALSE	2	10302391	C2orf48	Body
cg16422365	-1373.397182	-9885.699821	-10992.48474	0.122696889	0.0146	0.0566	0.0308	0.0438	0.155425316	1	0.034390335	1	0.058262668	1	0.367869677	1	FALSE	FALSE	14	106041833
cg16465643	-334.8596092	-10717.20331	-10983.51245	0.028326276	0.5398	0.0342	0.0292	0.551	0.739367752	1	0.034390335	1	0.053255301	1	0.757174837	1	FALSE	FALSE	6	159552440
cg16470816	383.8735909	-11112.52054	-10818.24202	-0.032525015	0.4596	0.0282	0.0326	0.479	0.676923993	1	0.034390335	1	0.053255301	1	0.703034904	1	FALSE	FALSE	12	58566565
cg16488065	-426.278226	-10591.09666	-10930.31516	0.037137128	0.4194	0.0318	0.0278	0.434	0.640136842	1	0.034390335	1	0.053255301	1	0.663963406	1	FALSE	FALSE	1	204656750
cg16524818	-523.6292849	-10559.53232	-10975.53551	0.046025998	0.2968	0.033	0.026	0.3148	0.541006926	1	0.034390335	1	0.053255301	1	0.574288069	1	FALSE	FALSE	1	236162295	NID1	Body
cg16638248	-1376.293147	-10003.36912	-11109.45769	0.121396838	0.0128	0.053	0.028	0.0408	0.147463014	1	0.034390335	1	0.055785982	1	0.367869677	1	FALSE	FALSE	11	10596059	MRVI1;MRVI1;MRVI1;MRVI1	3'UTR;3'UTR;3'UTR;3'UTR
cg16642695	-729.445297	-10406.13747	-10985.36896	0.062999562	0.0622	0.0428	0.031	0.0912	0.275316842	1	0.034390335	1	0.053255301	1	0.385738667	1	FALSE	FALSE	8	67343633	ADHFE1	TSS1500
cg16651768	-907.7037739	-10378.85424	-11100.23035	0.078680575	0.0496	0.0406	0.0268	0.0748	0.243939181	1	0.034390335	1	0.053255301	1	0.381253333	1	FALSE	FALSE	1	222340714
cg16680125	-1664.528144	-9843.535467	-11185.00586	0.146364864	0.0016	0.0532	0.0296	0.0312	0.0464	1	0.034390335	1	0.0559265	1	0.367869677	1	TRUE	FALSE	1	206782805	LGTN	Body
cg16682454	-96.39635438	-10877.90876	-10957.87586	0.008309729	0.8478	0.0292	0.0268	0.855	0.921188372	1	0.034390335	1	0.053255301	1	0.927812903	1	FALSE	FALSE	17	9828775	GAS7;GAS7;GAS7;GAS7	Body;Body;Body;Body
cg16729555	-608.8685783	-10580.29658	-11061.72137	0.052304846	0.181	0.0356	0.027	0.2036	0.42166482	1	0.034390335	1	0.053255301	1	0.474314681	1	FALSE	FALSE	1	207143533	FCAMR;FCAMR;FCAMR;FCAMR;FCAMR;FCAMR;FCAMR	5'UTR;5'UTR;1stExon;1stExon;5'UTR;1stExon;5'UTR
cg16733117	-486.6035798	-10680.05114	-11064.00548	0.041980359	0.276	0.0348	0.028	0.2948	0.51995902	1	0.034390335	1	0.053255301	1	0.554646085	1	FALSE	FALSE	8	143835022	LYPD2	TSS1500
cg16794961	693.4370383	-11562.15898	-11033.37744	-0.058242515	0.1696	0.0198	0.03	0.1952	0.413430725	1	0.034390335	1	0.053255301	1	0.473092795	1	FALSE	FALSE	2	5882032
cg16812893	-174.6051051	-10791.46367	-10931.40428	0.014706984	0.7144	0.033	0.0304	0.7232	0.854637838	1	0.034390335	1	0.053255301	1	0.863839038	1	FALSE	FALSE	21	31813075	KRTAP15-1;KRTAP15-1	3'UTR;1stExon
cg16878549	207.7750146	-11144.85172	-10988.19915	-0.017198362	0.6942	0.0236	0.0258	0.6992	0.842456277	1	0.034390335	1	0.053255301	1	0.849750289	1	FALSE	FALSE	11	19840651	NAV2;NAV2;NAV2	Body;Body;Body
cg16887170	-327.7511545	-10582.04435	-10842.36584	0.02708015	0.3846	0.036	0.0308	0.4042	0.616092571	1	0.034390335	1	0.053255301	1	0.645990133	1	FALSE	FALSE	17	19451180	SLC47A1	Body
cg16936094	-1059.115065	-10267.31453	-11111.70144	0.092014317	0.028	0.0454	0.0292	0.0564	0.204765217	1	0.034390335	1	0.053400559	1	0.367869677	1	FALSE	FALSE	10	15164788	NMT2	Body
cg17036641	-377.1917519	-10567.48553	-10866.96725	0.032995651	0.3986	0.0334	0.0264	0.415	0.62838764	1	0.034390335	1	0.053255301	1	0.655127955	1	FALSE	FALSE	3	52723544	GNL3;GNL3;GNL3;SNORD19B	Body;Body;Body;TSS1500
cg17130481	-231.4789842	-10833.80489	-11016.33453	0.018798347	0.5134	0.0274	0.0242	0.522	0.717709121	1	0.034390335	1	0.053255301	1	0.736716	1	FALSE	FALSE	20	853509	ANGPT4	3'UTR
cg17280134	-738.348719	-10575.46489	-11159.87613	0.06433466	0.1288	0.037	0.024	0.1484	0.37256587	1	0.034390335	1	0.053255301	1	0.437910175	1	FALSE	FALSE	17	8960047	NTN1	Body
cg17283169	-398.4271859	-10634.98401	-10951.37752	0.034820342	0.4014	0.0354	0.0298	0.418	0.629808582	1	0.034390335	1	0.053255301	1	0.657080374	1	FALSE	FALSE	10	5567524	CALML3;CALML3	3'UTR;1stExon
cg17314478	73.27458775	-10994.82341	-10940.11996	-0.005548997	0.8648	0.0284	0.0288	0.868	0.928859259	1	0.034390335	1	0.053255301	1	0.932296296	1	FALSE	FALSE	17	34087282	C17orf50	TSS1500
cg17316300	-886.1584672	-10157.70937	-10866.49078	0.077933421	0.0794	0.0452	0.03	0.1074	0.293612281	1	0.034390335	1	0.053314446	1	0.394425328	1	FALSE	FALSE	2	237381593	IQCA1	Body
cg17336354	-705.1962648	-10369.95269	-10929.84007	0.061620075	0.0694	0.0422	0.0312	0.099	0.284525234	1	0.034390335	1	0.053255301	1	0.385738667	1	FALSE	FALSE	3	34298905
cg17383853	-26.3587304	-10850.53939	-10873.66639	0.00217679	0.9554	0.0364	0.0354	0.9568	0.973576414	1	0.03552673	1	0.053255301	1	0.973853623	1	FALSE	FALSE	15	63166381
cg17429236	-442.3250138	-10630.52185	-10981.62853	0.038136011	0.362	0.0362	0.0282	0.381	0.59955684	1	0.034390335	1	0.053255301	1	0.629510806	1	FALSE	FALSE	7	150694028	NOS3;NOS3;NOS3;NOS3	Body;Body;Body;Body
cg17431952	36.21666879	-11013.27757	-10988.63081	-0.00336382	0.9386	0.0288	0.0292	0.9382	0.965866422	1	0.034390335	1	0.053255301	1	0.969319656	1	FALSE	FALSE	5	113806337	KCNN2;KCNN2	Body;Body
cg17510385	-333.1675389	-10799.88502	-11061.31745	0.026774097	0.246	0.0274	0.021	0.2626	0.496129496	1	0.034390335	1	0.053255301	1	0.533445894	1	FALSE	FALSE	5	912821	TRIP13	Body
cg17513592	-525.5794648	-10493.15117	-10910.59176	0.045569635	0.2672	0.0348	0.0272	0.2856	0.51301	1	0.034390335	1	0.053255301	1	0.548378082	1	FALSE	FALSE	2	202894435
cg17530247	-511.8451979	-10599.02083	-11004.62152	0.043728712	0.3382	0.0322	0.0256	0.3546	0.585239095	1	0.034390335	1	0.053255301	1	0.612827049	1	FALSE	FALSE	3	48955643	ARIH2;C3orf71;C3orf71	TSS1500;1stExon;3'UTR
cg17545399	-16.42074107	-10909.06358	-10925.50491	0.002401689	0.9586	0.033	0.031	0.956	0.973576414	1	0.034390335	1	0.053255301	1	0.973853623	1	FALSE	FALSE	10	49459800	FRMPD2;FRMPD2	Body;Body
cg17602444	-405.7264516	-10667.38159	-10988.02371	0.034132809	0.3262	0.031	0.0262	0.3436	0.575124109	1	0.034390335	1	0.053255301	1	0.606154717	1	FALSE	FALSE	7	644819	PRKAR1B;PRKAR1B;PRKAR1B;PRKAR1B;PRKAR1B;PRKAR1B	Body;Body;Body;Body;Body;Body
cg17614506	-845.2522223	-10539.01063	-11208.2841	0.071633526	0.0598	0.0384	0.0234	0.0816	0.268940107	1	0.034390335	1	0.053255301	1	0.381437158	1	FALSE	FALSE	7	47803072
cg17665505	-773.392394	-10356.34367	-10971.24241	0.067027868	0.0344	0.041	0.0296	0.0628	0.207565957	1	0.034390335	1	0.053255301	1	0.367869677	1	FALSE	FALSE	5	10685203	DAP	Body
cg17666418	-1262.875713	-10010.48379	-11024.53743	0.110969246	0.029	0.0526	0.0318	0.0592	0.206363025	1	0.034390335	1	0.055434336	1	0.367869677	1	FALSE	FALSE	6	106612002
cg17680611	-1082.45097	-10027.95072	-10897.61054	0.095580113	0.0746	0.0508	0.0322	0.1052	0.287791743	1	0.034390335	1	0.054632737	1	0.390253509	1	FALSE	FALSE	19	16191217	TPM4;TPM4	Body;Body
cg17689490	-1160.827117	-10031.97563	-10963.17517	0.102350079	0.0242	0.0492	0.0294	0.0532	0.193830476	1	0.034390335	1	0.054321401	1	0.367869677	1	FALSE	FALSE	10	128952444	DOCK1;FAM196A	Body;Body
cg17694130	-369.0222194	-10701.14224	-10993.97533	0.031845692	0.4994	0.0372	0.0324	0.5146	0.710652115	1	0.034390335	1	0.053255301	1	0.730663069	1	FALSE	FALSE	4	14858290
cg17705041	-12.55140635	-10912.53239	-10924.16172	0.001208751	0.9718	0.0262	0.0256	0.9718	0.976444205	1	0.034390335	1	0.053255301	1	0.976444205	1	FALSE	FALSE	4	720218	PCGF3	5'UTR
cg17755321	-570.767493	-10520.69239	-10973.70105	0.049417662	0.2486	0.0358	0.029	0.2672	0.497791905	1	0.034390335	1	0.053255301	1	0.537596172	1	FALSE	FALSE	6	31546085	TNF	3'UTR
cg17759095	-1136.724305	-10224.26949	-11133.11307	0.098335997	0.015	0.0444	0.0258	0.04	0.155740741	1	0.034390335	1	0.053314446	1	0.367869677	1	FALSE	FALSE	6	56755566	DST	Body
cg17819732	-415.807336	-10504.83216	-10834.25465	0.035673686	0.2298	0.0366	0.0312	0.253	0.479557816	1	0.034390335	1	0.053255301	1	0.527082178	1	FALSE	FALSE	1	203147367
cg17840047	-616.4741086	-10568.7075	-11056.26054	0.052963927	0.0728	0.0362	0.0282	0.0974	0.284766512	1	0.034390335	1	0.053255301	1	0.385738667	1	FALSE	FALSE	4	18580125
cg17900199	-453.3172677	-10428.68695	-10789.37872	0.038707677	0.2514	0.0422	0.0336	0.2742	0.499828369	1	0.034581265	1	0.053255301	1	0.542593412	1	FALSE	FALSE	10	1156548	WDR37	Body
cg17917970	-150.5574052	-10840.2762	-10959.63821	0.011107885	0.6216	0.0354	0.0334	0.635	0.79811542	1	0.034465521	1	0.053255301	1	0.814869382	1	FALSE	FALSE	X	152908205	DUSP9	5'UTR
cg17967260	429.3186891	-11320.54583	-10995.54642	-0.036711798	0.4902	0.0264	0.0314	0.5056	0.703512287	1	0.034390335	1	0.053255301	1	0.723916808	1	FALSE	FALSE	6	166242715
cg18064152	598.9558606	-11386.21602	-10928.87854	-0.051180763	0.2584	0.0228	0.029	0.2802	0.504210648	1	0.034390335	1	0.053255301	1	0.545399085	1	FALSE	FALSE	8	23082721	TNFRSF10A	TSS200
cg18114129	310.0879598	-11159.39735	-10923.67758	-0.026178769	0.5494	0.0292	0.0334	0.5624	0.745234516	1	0.034465521	1	0.053255301	1	0.762868387	1	FALSE	FALSE	1	9477578
cg18195862	-1558.371525	-9960.445874	-11214.01297	0.137852247	0.0014	0.048	0.023	0.0244	0.0464	1	0.034390335	1	0.054185235	1	0.367869677	1	TRUE	FALSE	7	1451285
cg18245230	91.9806225	-11110.42503	-11041.88482	-0.008347608	0.831	0.0264	0.0274	0.8376	0.913556863	1	0.034390335	1	0.053255301	1	0.919610444	1	FALSE	FALSE	7	157204586	DNAJB6	Body
cg18247179	-750.4653186	-10350.77241	-10949.31871	0.065910864	0.1632	0.0406	0.0276	0.1884	0.408485714	1	0.034390335	1	0.053255301	1	0.467883776	1	FALSE	FALSE	22	19436867	C22orf39;C22orf39	TSS1500;TSS1500
cg18283321	-485.9311627	-10716.58785	-11099.8669	0.04112466	0.2986	0.0368	0.0292	0.317	0.541575	1	0.034390335	1	0.053255301	1	0.577049784	1	FALSE	FALSE	7	50629542	DDC;DDC	5'UTR;TSS1500
cg18305790	-426.1687608	-10592.90006	-10934.11095	0.038445008	0.4508	0.0382	0.031	0.4666	0.669828269	1	0.034390335	1	0.053255301	1	0.692082187	1	FALSE	FALSE	3	48453562	PLXNB1;PLXNB1	Body;Body
cg18358845	658.9398948	-11449.67663	-10946.67876	-0.055390251	0.2076	0.0218	0.03	0.2324	0.454358442	1	0.034390335	1	0.053255301	1	0.507650259	1	FALSE	FALSE	5	178381935	ZNF454	Body
cg18376306	-104.5059216	-10841.03479	-10924.90013	0.008876002	0.7852	0.031	0.0292	0.792	0.891391903	1	0.034390335	1	0.053255301	1	0.898494638	1	FALSE	FALSE	1	76254508	RABGGTB;SNORD45B	Body;TSS1500
cg18394340	139.8036439	-11106.98219	-11001.96569	-0.011973239	0.7932	0.0256	0.0278	0.7994	0.89339385	1	0.034390335	1	0.053255301	1	0.898783755	1	FALSE	FALSE	5	134735613	H2AFY;H2AFY;H2AFY;H2AFY	TSS1500;TSS200;TSS1500;TSS1500
cg18449135	-206.4982653	-10853.06395	-11016.17215	0.016760413	0.5674	0.0314	0.0272	0.5806	0.759172973	1	0.034390335	1	0.053255301	1	0.776287122	1	FALSE	FALSE	19	48833062	EMP3	Body
cg18453551	-639.3338823	-10588.19963	-11093.73446	0.054358814	0.1416	0.037	0.0286	0.1662	0.385501863	1	0.034390335	1	0.053255301	1	0.448533333	1	FALSE	FALSE	3	128226565	LOC90246	TSS200
cg18461635	-190.8291219	-10698.95298	-10852.37636	0.015459052	0.6636	0.0354	0.0344	0.6728	0.824155228	1	0.034855904	1	0.053255301	1	0.833320766	1	FALSE	FALSE	3	46990143	CCDC12	Body
cg18501230	728.783592	-11472.31203	-10914.3453	-0.062728476	0.0962	0.0182	0.027	0.1204	0.3236168	1	0.034390335	1	0.053255301	1	0.409354217	1	FALSE	FALSE	8	1338706
cg18671949	790.1822134	-11516.53492	-10914.13349	-0.069359302	0.1014	0.0224	0.0322	0.1296	0.329311111	1	0.034390335	1	0.053255301	1	0.412279699	1	FALSE	FALSE	17	5404581	LOC728392	TSS200
cg18787420	-467.2157492	-10507.32647	-10879.24514	0.041006019	0.37	0.0386	0.0316	0.3896	0.59955684	1	0.034390335	1	0.053255301	1	0.631317148	1	FALSE	FALSE	20	30309466	BCL2L1;BCL2L1	Body;Body
cg18806561	-17.24339956	-10969.20035	-10985.46066	0.001791811	0.9642	0.026	0.0252	0.9634	0.97414994	1	0.034390335	1	0.053255301	1	0.975438702	1	FALSE	FALSE	3	23803797
cg18832140	-362.6732865	-10663.86561	-10950.41557	0.030336283	0.3532	0.0374	0.032	0.3756	0.5961008	1	0.034390335	1	0.053255301	1	0.629242231	1	FALSE	FALSE	15	89962708
cg18845433	-390.2843361	-10596.12049	-10905.11351	0.033145436	0.369	0.033	0.0272	0.3854	0.59955684	1	0.034390335	1	0.053255301	1	0.631317148	1	FALSE	FALSE	12	53193325
cg18896032	-1530.932831	-9619.747832	-10860.01942	0.137851586	4.00E-04	0.0654	0.033	0.0334	0.028033333	0.3364	0.034390335	1	0.066028091	1	0.367869677	1	TRUE	FALSE	11	57097718	SSRP1	Body
cg18904552	9.941778965	-10961.19029	-10957.82324	-0.000263061	0.9932	0.031	0.0322	0.9946	0.9932	1	0.034390335	1	0.053255301	1	0.9946	1	FALSE	FALSE	10	93624759	TNKS2	3'UTR
cg18965391	521.6060314	-11395.56697	-10995.66574	-0.043374235	0.1862	0.0216	0.0296	0.2098	0.429641304	1	0.034390335	1	0.053255301	1	0.480767847	1	FALSE	FALSE	1	53905819	FLJ40434	TSS200
cg19009132	1037.431097	-11799.27583	-11010.85918	-0.08843489	0.0342	0.0188	0.0308	0.0642	0.207565957	1	0.034390335	1	0.053255301	1	0.367869677	1	FALSE	FALSE	12	13362422	EMP1	5'UTR
cg19017142	-261.1422146	-10802.98439	-11009.17933	0.022503654	0.5122	0.0318	0.0282	0.5236	0.717709121	1	0.034390335	1	0.053255301	1	0.736716	1	FALSE	FALSE	2	64431245
cg19030682	-949.5594258	-10162.44613	-10921.34405	0.08407573	0.069	0.0486	0.0324	0.101	0.284455882	1	0.034390335	1	0.054321401	1	0.385738667	1	FALSE	FALSE	17	79218991	SLC38A10	3'UTR
cg19052164	-548.2576619	-10609.40471	-11042.88016	0.046636389	0.2058	0.0408	0.034	0.2322	0.451900261	1	0.034701456	1	0.053255301	1	0.507650259	1	FALSE	FALSE	5	80900
cg19108747	408.7013977	-11264.45586	-10952.52608	-0.034528691	0.3902	0.0256	0.0294	0.408	0.620972779	1	0.034390335	1	0.053255301	1	0.648635161	1	FALSE	FALSE	2	225266263	FAM124B;FAM124B	1stExon;1stExon
cg19142035	301.337329	-11112.3712	-10882.74723	-0.025596666	0.5302	0.0254	0.0278	0.5384	0.730980656	1	0.034390335	1	0.053255301	1	0.744727632	1	FALSE	FALSE	4	9533205
cg19190163	-1719.204332	-9836.219032	-11222.50555	0.150521503	0.0022	0.057	0.026	0.0282	0.054417647	1	0.034390335	1	0.058602689	1	0.367869677	1	FALSE	FALSE	6	32810785	PSMB8;PSMB8	Body;Body
cg19190762	-1024.796901	-10138.29917	-10956.89429	0.090754631	0.0388	0.0406	0.024	0.0616	0.218998658	1	0.034390335	1	0.053255301	1	0.367869677	1	FALSE	FALSE	13	44806055
cg19293468	-1652.302772	-10084.79093	-11412.19186	0.142548835	4.00E-04	0.0496	0.024	0.0244	0.028033333	0.3364	0.034390335	1	0.054321401	1	0.367869677	1	TRUE	FALSE	17	1973400	SMG6;SMG6	Body;Body
cg19313408	-358.040585	-10661.64151	-10946.16026	0.030913826	0.4268	0.0298	0.025	0.441	0.647903971	1	0.034390335	1	0.053255301	1	0.669460289	1	FALSE	FALSE	21	46827585	COL18A1	Body
cg19323289	-867.5092965	-10302.76326	-10993.68843	0.076449016	0.0712	0.0394	0.0264	0.0944	0.284525234	1	0.034390335	1	0.053255301	1	0.385738667	1	FALSE	FALSE	11	19463903	NAV2	Body
cg19390934	-1138.911898	-10086.31555	-10997.98516	0.100340407	0.0254	0.046	0.0262	0.0508	0.199639252	1	0.034390335	1	0.053507607	1	0.367869677	1	FALSE	FALSE	2	242027520	MTERFD2;SNED1;MTERFD2;MTERFD2	Body;Body;Body;Body
cg19402236	-990.8786417	-10219.30904	-11009.19396	0.086806674	0.007	0.0452	0.0266	0.0336	0.107036364	1	0.034390335	1	0.053314446	1	0.367869677	1	FALSE	FALSE	13	28982820	FLT1;FLT1;FLT1;FLT1	Body;Body;Body;Body
cg19405484	-1475.894716	-10028.83966	-11211.54612	0.129573824	0.0056	0.0498	0.0234	0.029	0.092345098	1	0.034390335	1	0.054321401	1	0.367869677	1	FALSE	FALSE	8	29513210
cg19464252	-1167.322243	-10178.20562	-11111.52144	0.102244628	0.0318	0.0482	0.0292	0.0598	0.207565957	1	0.034390335	1	0.054321401	1	0.367869677	1	FALSE	FALSE	16	30675233	FBRS	TSS1500
cg19521610	-932.3041116	-10214.98823	-10959.07779	0.081396236	0.0086	0.0458	0.0314	0.0392	0.114803175	1	0.034390335	1	0.053496944	1	0.367869677	1	FALSE	FALSE	22	49717457
cg19592231	-302.4465961	-10704.72318	-10943.46921	0.025611953	0.4594	0.0366	0.0304	0.4738	0.676923993	1	0.034390335	1	0.053255301	1	0.699062807	1	FALSE	FALSE	2	198001840	ANKRD44	Body
cg19635644	-727.6824547	-10343.07276	-10923.63574	0.064218055	0.1878	0.0442	0.0304	0.213	0.429641304	1	0.034390335	1	0.053255301	1	0.484143243	1	FALSE	FALSE	13	100007277	UBAC2;MIR623;UBAC2;UBAC2	Body;TSS1500;Body;Body
cg19757631	-680.4719847	-10421.49047	-10962.45526	0.059881646	0.1648	0.038	0.0282	0.1886	0.410049704	1	0.034390335	1	0.053255301	1	0.467883776	1	FALSE	FALSE	1	11118889	SRM	Body
cg19770281	-575.8787838	-10570.21552	-11025.56982	0.049635497	0.201	0.0366	0.0284	0.2258	0.444844737	1	0.034390335	1	0.053255301	1	0.498890862	1	FALSE	FALSE	3	132261993
cg19775672	80.72944885	-10940.26271	-10880.72033	-0.006497587	0.856	0.0314	0.0302	0.8606	0.92412837	1	0.034390335	1	0.053255301	1	0.929628462	1	FALSE	FALSE	4	7104195	FLJ36777	Body
cg19787448	668.3458498	-11397.17493	-10885.40582	-0.056815436	0.1448	0.0206	0.0286	0.1706	0.385501863	1	0.034390335	1	0.053255301	1	0.448533333	1	FALSE	FALSE	17	69295698
cg19824396	-151.5629076	-10926.09484	-11046.43021	0.012594291	0.7058	0.0322	0.03	0.715	0.850397994	1	0.034390335	1	0.053255301	1	0.860250358	1	FALSE	FALSE	1	203018871	PPFIA4	TSS1500
cg19850370	597.7212591	-11602.69102	-11147.47014	-0.049450871	0.1642	0.0226	0.0298	0.188	0.409769139	1	0.034390335	1	0.053255301	1	0.467883776	1	FALSE	FALSE	4	72205104	SLC4A4;SLC4A4;SLC4A4	Body;1stExon;Body
cg19871597	-4.655172847	-10963.46881	-10970.24183	0.000494634	0.9886	0.028	0.028	0.9922	0.989776905	1	0.034390335	1	0.053255301	1	0.99338119	1	FALSE	FALSE	13	59592287
cg20001810	-126.5230693	-10918.03196	-11019.80536	0.010966673	0.7868	0.0288	0.028	0.7932	0.891777358	1	0.034390335	1	0.053255301	1	0.898494638	1	FALSE	FALSE	12	52829316	KRT75	TSS1500
cg20116800	-1278.358953	-10181.15677	-11203.74917	0.111053543	0.0114	0.0506	0.0304	0.041	0.140991176	1	0.034390335	1	0.054627214	1	0.367869677	1	FALSE	FALSE	17	74258224
cg20171011	-739.4846443	-10496.48444	-11082.55072	0.063842594	0.1022	0.0414	0.031	0.1296	0.329311111	1	0.034390335	1	0.053255301	1	0.412279699	1	FALSE	FALSE	11	865575	TSPAN4;TSPAN4;TSPAN4;TSPAN4;TSPAN4;TSPAN4;TSPAN4	Body;Body;Body;Body;Body;Body;Body
cg20219379	232.0907838	-11020.867	-10844.1423	-0.019948775	0.6342	0.0258	0.027	0.6424	0.803874775	1	0.034390335	1	0.053255301	1	0.814869382	1	FALSE	FALSE	6	168373957
cg20297791	643.6397587	-11317.14947	-10821.24197	-0.055344259	0.072	0.0234	0.0316	0.1016	0.284525234	1	0.034390335	1	0.053255301	1	0.385738667	1	FALSE	FALSE	10	11805648	ECHDC3	3'UTR
cg20380768	-251.2671774	-10700.79292	-10901.66625	0.021904486	0.6278	0.0338	0.03	0.639	0.801693778	1	0.034390335	1	0.053255301	1	0.814869382	1	FALSE	FALSE	7	130125511	MEST	TSS1500
cg20417024	-968.1659249	-10275.0198	-11047.34392	0.0849177	0.032	0.0442	0.03	0.0616	0.207565957	1	0.034390335	1	0.053255301	1	0.367869677	1	FALSE	FALSE	5	76028950	F2R	Body
cg20430807	233.8149324	-11100.89909	-10922.46155	-0.019209886	0.5764	0.0256	0.0278	0.587	0.760992779	1	0.034390335	1	0.053255301	1	0.777428346	1	FALSE	FALSE	20	62168955	PTK6	TSS1500
cg20445774	-664.9709181	-10521.04962	-11047.22647	0.056375609	0.1164	0.037	0.027	0.1402	0.354616606	1	0.034390335	1	0.053255301	1	0.426268592	1	FALSE	FALSE	6	33400021	SYNGAP1	Body
cg20477259	-639.7073037	-10463.15682	-10971.25249	0.055998408	0.2236	0.0404	0.0316	0.2468	0.474518892	1	0.034390335	1	0.053255301	1	0.52142	1	FALSE	FALSE	6	31544960	TNF	Body
cg20480334	361.3035976	-11143.29546	-10865.66241	-0.030520384	0.4298	0.0224	0.0262	0.446	0.650111151	1	0.034390335	1	0.053255301	1	0.674007899	1	FALSE	FALSE	11	78799391	ODZ4	5'UTR
cg20495476	-27.38973645	-10902.15629	-10928.40037	0.003703864	0.9406	0.0272	0.0272	0.9398	0.965866422	1	0.034390335	1	0.053255301	1	0.969623529	1	FALSE	FALSE	22	32506497	SLC5A1	3'UTR
cg20655068	-582.0274658	-10608.64579	-11068.09461	0.050700858	0.2262	0.0372	0.0284	0.245	0.476496758	1	0.034390335	1	0.053255301	1	0.520315657	1	FALSE	FALSE	6	32188187	NOTCH4	Body
cg20682639	-727.4293767	-10397.67606	-10976.59115	0.063012221	0.143	0.0434	0.0306	0.17	0.385501863	1	0.034390335	1	0.053255301	1	0.448533333	1	FALSE	FALSE	5	31799285	PDZD2;PDZD2	5'UTR;1stExon
cg20698942	-63.07718662	-10896.46327	-10949.76436	0.006368374	0.8934	0.0274	0.0264	0.8914	0.946283879	1	0.034390335	1	0.053255301	1	0.944589169	1	FALSE	FALSE	1	51910707	EPS15	Body
cg20748559	-773.4489078	-10589.34556	-11201.81222	0.066852987	0.1538	0.0382	0.0286	0.1796	0.394346951	1	0.034390335	1	0.053255301	1	0.457849547	1	FALSE	FALSE	19	39106185	MAP4K1;MAP4K1	Body;Body
cg20778071	-385.4603031	-10627.51311	-10933.72447	0.032519378	0.3782	0.0354	0.0274	0.3952	0.60815717	1	0.034390335	1	0.053255301	1	0.634280916	1	FALSE	FALSE	6	43729725
cg20780180	-827.2835186	-10383.48903	-11040.03743	0.071790463	0.0328	0.0386	0.0278	0.0598	0.207565957	1	0.034390335	1	0.053255301	1	0.367869677	1	FALSE	FALSE	5	122251808	SNX24	Body
cg20837557	-380.5648876	-10517.89209	-10819.21738	0.031492563	0.2496	0.0364	0.0316	0.2716	0.498607126	1	0.034390335	1	0.053255301	1	0.541269194	1	FALSE	FALSE	6	146864278	RAB32	TSS1500
cg20972294	589.2560558	-11418.78958	-10968.30713	-0.050726545	0.2182	0.0192	0.0258	0.238	0.468128061	1	0.034390335	1	0.053255301	1	0.511913043	1	FALSE	FALSE	11	133005919	OPCML	Body
cg20986887	-391.9500093	-10816.25996	-11126.09054	0.032698066	0.3906	0.0302	0.0258	0.404	0.620972779	1	0.034390335	1	0.053255301	1	0.645990133	1	FALSE	FALSE	6	28887284	TRIM27	Body
cg20987283	-709.5203928	-10463.45175	-11026.71603	0.06124283	0.1662	0.04	0.0298	0.1904	0.410881525	1	0.034390335	1	0.053255301	1	0.469578886	1	FALSE	FALSE	8	135863314
cg20995564	-406.484262	-10654.56596	-10976.59344	0.034878556	0.3502	0.0346	0.0288	0.3714	0.594622535	1	0.034390335	1	0.053255301	1	0.629242231	1	FALSE	FALSE	2	145172035	ZEB2;ZEB2	Body;Body
cg21015669	-563.9647103	-10638.19918	-11084.52216	0.04800006	0.188	0.0334	0.0262	0.2094	0.429641304	1	0.034390335	1	0.053255301	1	0.480767847	1	FALSE	FALSE	17	17702181	RAI1	Body
cg21039679	-680.3247046	-10463.20688	-11003.37335	0.058825231	0.0978	0.04	0.028	0.123	0.325762846	1	0.034390335	1	0.053255301	1	0.412279699	1	FALSE	FALSE	15	38989738	C15orf53	Body
cg21140628	-286.9131595	-10770.26423	-10996.29515	0.023299147	0.394	0.0306	0.0264	0.4136	0.625196226	1	0.034390335	1	0.053255301	1	0.655127955	1	FALSE	FALSE	1	153351569
cg21144009	-277.687502	-10709.63015	-10930.37883	0.023310523	0.5568	0.0322	0.0272	0.5688	0.750430769	1	0.034390335	1	0.053255301	1	0.766603846	1	FALSE	FALSE	1	208281523	PLXNA2	Body
cg21144871	-45.73689257	-10891.70712	-10930.42097	0.003968386	0.9158	0.0316	0.0284	0.9234	0.959137983	1	0.034390335	1	0.053255301	1	0.963137794	1	FALSE	FALSE	11	1849235
cg21150108	272.7681967	-11094.42383	-10886.68917	-0.021935516	0.5792	0.0274	0.032	0.5956	0.763490909	1	0.034390335	1	0.053255301	1	0.78467011	1	FALSE	FALSE	13	34750105
cg21197224	-925.5198063	-10354.26347	-11089.87436	0.079948168	0.041	0.0432	0.0302	0.0708	0.223902597	1	0.034390335	1	0.053255301	1	0.36858642	1	FALSE	FALSE	17	56082780	SFRS1;SFRS1	3'UTR;Body
cg21242002	-496.8164243	-10509.64943	-10905.47849	0.043464815	0.3688	0.0372	0.0296	0.3888	0.59955684	1	0.034390335	1	0.053255301	1	0.631317148	1	FALSE	FALSE	4	3265080	C4orf44	Body
cg21268578	-1129.585229	-10145.73143	-11049.21014	0.099396323	0.0174	0.0472	0.0298	0.0468	0.164462222	1	0.034390335	1	0.053642162	1	0.367869677	1	FALSE	FALSE	22	38029478	GGA1;GGA1	3'UTR;3'UTR
cg21376526	-295.6996689	-10704.09321	-10938.48657	0.024986596	0.5394	0.0348	0.0296	0.5562	0.739367752	1	0.034390335	1	0.053255301	1	0.760166019	1	FALSE	FALSE	17	8659409	SPDYE4	Body
cg21514164	-23.75329601	-10915.00278	-10936.30602	0.002186785	0.95	0.0294	0.0288	0.9536	0.972777129	1	0.034390335	1	0.053255301	1	0.973853623	1	FALSE	FALSE	2	43188940
cg21547095	-736.9117429	-10397.69215	-10983.76876	0.064469488	0.0952	0.0368	0.0254	0.1186	0.3236168	1	0.034390335	1	0.053255301	1	0.409354217	1	FALSE	FALSE	6	33360836	KIFC1	Body
cg21585138	-645.2037111	-10436.09376	-10947.46067	0.055048383	0.0996	0.041	0.031	0.1282	0.328484706	1	0.034390335	1	0.053255301	1	0.412279699	1	FALSE	FALSE	3	50645106	CISH;CISH	Body;Body
cg21611170	-16.66262344	-10943.59881	-10959.35927	0.001544054	0.9672	0.0292	0.0274	0.967	0.97414994	1	0.034390335	1	0.053255301	1	0.975923022	1	FALSE	FALSE	5	114938389	TMED7-TICAM2;TICAM2;TMED7-TICAM2	Body;TSS1500;Body
cg21618273	-1223.512635	-10010.53759	-10992.24367	0.107459656	0.0212	0.0468	0.0276	0.0484	0.183646939	1	0.034390335	1	0.053642162	1	0.367869677	1	FALSE	FALSE	5	14414947	TRIO	Body
cg21622202	-309.7600223	-10650.91877	-10897.3559	0.026650871	0.5124	0.034	0.0296	0.528	0.717709121	1	0.034390335	1	0.053255301	1	0.737621262	1	FALSE	FALSE	2	174224162	CDCA7;CDCA7	Body;Body
cg21631427	-908.2216118	-10455.71655	-11175.63667	0.079118225	0.0544	0.0428	0.029	0.0794	0.259427119	1	0.034390335	1	0.053255301	1	0.381437158	1	FALSE	FALSE	11	86730615
cg21646392	-767.7869121	-10312.28861	-10924.10259	0.067712359	0.098	0.0418	0.0302	0.1258	0.325762846	1	0.034390335	1	0.053255301	1	0.412279699	1	FALSE	FALSE	3	23710303
cg21656937	472.8352869	-11298.61631	-10935.44208	-0.038691152	0.171	0.0244	0.0294	0.1948	0.414440922	1	0.034390335	1	0.053255301	1	0.473092795	1	FALSE	FALSE	12	54086662
cg21664636	-826.068989	-10351.31868	-11009.4079	0.071807338	0.077	0.0384	0.0242	0.0996	0.292652915	1	0.034390335	1	0.053255301	1	0.385738667	1	FALSE	FALSE	3	70432664
cg21694161	-629.8671133	-10453.51977	-10956.14626	0.055210775	0.2702	0.038	0.0278	0.2916	0.513313063	1	0.034390335	1	0.053255301	1	0.553579233	1	FALSE	FALSE	17	35847200
cg21733013	-119.3045596	-10890.45836	-10987.30751	0.010540957	0.8018	0.0306	0.0286	0.8084	0.894984615	1	0.034390335	1	0.053255301	1	0.901676923	1	FALSE	FALSE	7	22359568	RAPGEF5	5'UTR
cg21755755	-319.4178173	-10701.59503	-10953.88434	0.026269792	0.336	0.0344	0.0316	0.3544	0.582630928	1	0.034390335	1	0.053255301	1	0.612827049	1	FALSE	FALSE	8	119450829	SAMD12;SAMD12	Body;Body
cg21758962	229.9614506	-11137.49462	-10963.11798	-0.018606174	0.5982	0.0298	0.0312	0.6098	0.778087481	1	0.034390335	1	0.053255301	1	0.795434985	1	FALSE	FALSE	11	30929224
cg21807215	-794.0701648	-10367.81886	-11000.11827	0.069293434	0.0984	0.0364	0.0244	0.1208	0.325804724	1	0.034390335	1	0.053255301	1	0.409354217	1	FALSE	FALSE	14	35868281
cg21853510	-422.4419795	-10552.34643	-10887.27236	0.035379069	0.2556	0.0348	0.0282	0.2742	0.504210648	1	0.034390335	1	0.053255301	1	0.542593412	1	FALSE	FALSE	17	80285525	SECTM1	5'UTR
cg21862081	-861.3778065	-10299.8409	-10986.52022	0.075698079	0.0554	0.044	0.0284	0.0818	0.261749438	1	0.034390335	1	0.053255301	1	0.381437158	1	FALSE	FALSE	14	77769687	POMT2	Body
cg21913981	-1106.154921	-10149.95148	-11037.11508	0.097019171	0.068	0.0476	0.0286	0.0958	0.283108911	1	0.034390335	1	0.053878331	1	0.385738667	1	FALSE	FALSE	12	120151706	MIR1178;CIT	TSS200;Body
cg22014887	-442.503967	-10549.3391	-10899.88882	0.038206571	0.317	0.0336	0.0268	0.3334	0.563630021	1	0.034390335	1	0.053255301	1	0.595306582	1	FALSE	FALSE	4	2749539	TNIP2;TNIP2	Body;Body
cg22039960	524.7269368	-11269.2044	-10867.68671	-0.045127752	0.3022	0.0242	0.0302	0.3236	0.545386695	1	0.034390335	1	0.053255301	1	0.584007725	1	FALSE	FALSE	2	218416812	DIRC3	Body
cg22107147	-528.8812713	-10557.91232	-10977.98732	0.045872229	0.2704	0.0392	0.0306	0.293	0.513313063	1	0.034390335	1	0.053255301	1	0.554646085	1	FALSE	FALSE	2	11513527
cg22126171	-498.5018311	-10745.80865	-11138.90921	0.041562075	0.2528	0.0376	0.0296	0.2756	0.501426415	1	0.034390335	1	0.053255301	1	0.542809368	1	FALSE	FALSE	1	203047830	PPFIA4	3'UTR
cg22145445	-838.5800999	-10298.45923	-10966.70765	0.072740706	0.0328	0.0436	0.0284	0.0608	0.207565957	1	0.034390335	1	0.053255301	1	0.367869677	1	FALSE	FALSE	20	17944526	SNORD17;SNX5;SNX5	TSS1500;Body;Body
cg22203237	-708.1144927	-10438.00796	-10999.64247	0.061975127	0.166	0.0384	0.0252	0.1852	0.410881525	1	0.034390335	1	0.053255301	1	0.466326946	1	FALSE	FALSE	7	68983823
cg22220986	-110.261211	-10874.64582	-10963.72673	0.009943111	0.7972	0.0294	0.0264	0.8008	0.894984615	1	0.034390335	1	0.053255301	1	0.898783755	1	FALSE	FALSE	4	147794256	TTC29	Body
cg22331294	-1216.098707	-10024.44975	-11000.7498	0.107655811	0.0592	0.052	0.0292	0.0856	0.268940107	1	0.034390335	1	0.055356962	1	0.38219267	1	FALSE	FALSE	3	45698299	LIMD1	Body
cg22368204	-378.35365	-10659.71635	-10959.17265	0.032196486	0.346	0.0362	0.0294	0.3646	0.592460569	1	0.034390335	1	0.053255301	1	0.625772653	1	FALSE	FALSE	20	62055252	KCNQ2;KCNQ2;KCNQ2;KCNQ2	Body;Body;Body;Body
cg22374742	-1844.173899	-9694.361539	-11190.94094	0.162114562	0.0016	0.06	0.0284	0.03	0.0464	1	0.034390335	1	0.061237864	1	0.367869677	1	TRUE	FALSE	2	106761673	UXS1	Body
cg22383924	-280.9947183	-10782.07779	-11004.88742	0.023590371	0.5232	0.0276	0.0232	0.5344	0.723979276	1	0.034390335	1	0.053255301	1	0.741634323	1	FALSE	FALSE	1	3590479	TP73	5'UTR
cg22389147	-518.1413861	-10577.517	-10987.76296	0.044964349	0.246	0.0404	0.0302	0.2682	0.496129496	1	0.034390335	1	0.053255301	1	0.538320286	1	FALSE	FALSE	6	169902378	WDR27	Body
cg22416002	-1891.100084	-9569.778537	-11105.18051	0.166838829	0	0.0636	0.0272	0.0272	0	0	0.034390335	1	0.064287981	1	0.367869677	1	TRUE	TRUE	22	39713062	RPL3;RNU86;RPL3	Body;TSS200;Body
cg22478317	-652.8881006	-10463.45712	-10981.339	0.056684026	0.1794	0.0376	0.0288	0.2022	0.42166482	1	0.034390335	1	0.053255301	1	0.473677437	1	FALSE	FALSE	2	110271930
cg22570970	207.5010821	-11125.99964	-10967.32901	-0.016535547	0.6242	0.0244	0.0286	0.638	0.800232012	1	0.034390335	1	0.053255301	1	0.814869382	1	FALSE	FALSE	6	15401067	JARID2	Body
cg22571135	-504.6374892	-10608.02262	-11007.66503	0.0435216	0.2484	0.032	0.025	0.2662	0.497791905	1	0.034390335	1	0.053255301	1	0.536868585	1	FALSE	FALSE	7	55377050
cg22572071	-529.6804856	-10598.47142	-11018.16384	0.045537146	0.2272	0.0326	0.0258	0.2478	0.476496758	1	0.034390335	1	0.053255301	1	0.52142	1	FALSE	FALSE	6	47074382
cg22660196	-455.9035106	-10716.84173	-11078.3427	0.038539021	0.3618	0.0326	0.0256	0.3794	0.59955684	1	0.034390335	1	0.053255301	1	0.629510806	1	FALSE	FALSE	6	143932803	PHACTR2;PHACTR2	Body;Body
cg22707529	-162.3182776	-10828.69464	-10957.54934	0.013613949	0.7014	0.0306	0.029	0.7088	0.846309039	1	0.034390335	1	0.053255301	1	0.855237877	1	FALSE	FALSE	6	143999715	PHACTR2;PHACTR2;PHACTR2;PHACTR2	Body;Body;Body;Body
cg22776856	-466.8767458	-10642.42191	-11011.39165	0.038616934	0.1456	0.032	0.023	0.1662	0.385501863	1	0.034390335	1	0.053255301	1	0.448533333	1	FALSE	FALSE	16	3072572	THOC6;THOC6	TSS1500;TSS1500
cg22786472	-989.1888416	-10289.6945	-11076.87918	0.08593372	0.0534	0.042	0.0278	0.08	0.257586286	1	0.034390335	1	0.053255301	1	0.381437158	1	FALSE	FALSE	4	26198975
cg22799757	-732.7972248	-10470.81461	-11052.93054	0.06361159	0.155	0.0384	0.0268	0.1758	0.395015152	1	0.034390335	1	0.053255301	1	0.453520859	1	FALSE	FALSE	7	29997642	SCRN1;SCRN1;SCRN1;SCRN1	Body;Body;Body;5'UTR
cg22803223	-332.3378464	-10729.04746	-10990.38365	0.028214447	0.3972	0.0318	0.0288	0.4152	0.62838764	1	0.034390335	1	0.053255301	1	0.655127955	1	FALSE	FALSE	12	64587031	C12orf66	3'UTR
cg22845912	-701.3850782	-10386.55003	-10945.00289	0.061726087	0.1988	0.0386	0.0274	0.2158	0.442303704	1	0.034390335	1	0.053255301	1	0.485261497	1	FALSE	FALSE	8	134059874	SLA;TG;SLA;SLA	Body;Body;Body;Body
cg22990967	-1380.512747	-10087.35245	-11194.76622	0.119524419	0.0098	0.0498	0.0302	0.0396	0.126796923	1	0.034390335	1	0.054321401	1	0.367869677	1	FALSE	FALSE	6	167567203
cg22998959	727.1333671	-11537.28967	-10982.46883	-0.062505955	0.1446	0.0234	0.03	0.1698	0.385501863	1	0.034390335	1	0.053255301	1	0.448533333	1	FALSE	FALSE	6	74877005
cg23058719	-517.5693004	-10585.89851	-10995.71199	0.044335116	0.2392	0.0328	0.024	0.2532	0.489457908	1	0.034390335	1	0.053255301	1	0.527082178	1	FALSE	FALSE	4	1779625
cg23068989	-28.1263992	-10945.41776	-10969.64638	0.002631223	0.9376	0.0292	0.0276	0.9408	0.965866422	1	0.034390335	1	0.053255301	1	0.969623529	1	FALSE	FALSE	1	64689428	UBE2U	Body
cg23095383	-938.9457061	-10296.44112	-11044.65648	0.081236444	0.0122	0.041	0.0276	0.0394	0.146574286	1	0.034390335	1	0.053255301	1	0.367869677	1	FALSE	FALSE	1	198649189	PTPRC;PTPRC;PTPRC;PTPRC	Body;Body;Body;Body
cg23200218	-256.1247794	-10628.64005	-10833.2176	0.022629279	0.5754	0.0324	0.0276	0.5898	0.760992779	1	0.034390335	1	0.053255301	1	0.779908491	1	FALSE	FALSE	19	39050485	RYR1;RYR1	Body;Body
cg23222057	-1078.975019	-10088.42145	-10953.9951	0.095196974	0.0344	0.0462	0.0288	0.062	0.207565957	1	0.034390335	1	0.053592	1	0.367869677	1	FALSE	FALSE	3	59798132	FHIT;FHIT	Body;Body
cg23228178	-536.9955568	-10628.50872	-11053.26409	0.044928376	0.2388	0.0372	0.0294	0.2582	0.489457908	1	0.034390335	1	0.053255301	1	0.529624878	1	FALSE	FALSE	1	17633681	PADI4	TSS1500
cg23243343	-1007.374573	-10305.85269	-11105.78727	0.087337062	0.016	0.0456	0.0294	0.0446	0.162120482	1	0.034390335	1	0.053411699	1	0.367869677	1	FALSE	FALSE	12	52579609	KRT80;KRT80	Body;Body
cg23297413	-185.7765906	-10865.06251	-11012.247	0.014838381	0.6304	0.0306	0.027	0.6418	0.803282424	1	0.034390335	1	0.053255301	1	0.814869382	1	FALSE	FALSE	5	10636139	ANKRD33B	Body
cg23299807	-714.6345312	-10526.98427	-11093.48042	0.061465262	0.1454	0.0386	0.0306	0.172	0.385501863	1	0.034390335	1	0.053255301	1	0.448533333	1	FALSE	FALSE	17	19313486	RNF112	TSS1500
cg23322812	-568.7100643	-10558.4387	-11008.05569	0.048529365	0.113	0.0332	0.0256	0.137	0.345574545	1	0.034390335	1	0.053255301	1	0.422040293	1	FALSE	FALSE	10	88024673	MIR346;GRID1	TSS200;Body
cg23400222	-242.3374923	-10819.00517	-11012.20366	0.020509346	0.6084	0.0298	0.0274	0.6166	0.787176	1	0.034390335	1	0.053255301	1	0.799014792	1	FALSE	FALSE	5	124672706
cg23436703	-389.1177727	-10651.60513	-10959.34863	0.032567793	0.3408	0.0362	0.0312	0.364	0.586120245	1	0.034390335	1	0.053255301	1	0.625772653	1	FALSE	FALSE	11	3165993	OSBPL5;OSBPL5;OSBPL5	5'UTR;5'UTR;5'UTR
cg23461824	-494.548331	-10458.08437	-10851.10405	0.04269868	0.2338	0.0356	0.0298	0.2552	0.48632642	1	0.034390335	1	0.053255301	1	0.528156265	1	FALSE	FALSE	7	134605363	CALD1;CALD1;CALD1;CALD1;CALD1	Body;Body;Body;Body;Body
cg23480341	-792.5511174	-10556.68063	-11182.8748	0.068009084	0.0738	0.0384	0.027	0.0988	0.286017512	1	0.034390335	1	0.053255301	1	0.385738667	1	FALSE	FALSE	20	43883705	SLPI	TSS1500
cg23619217	-744.0684228	-10404.48153	-10994.92334	0.064882416	0.0782	0.0404	0.0278	0.1032	0.293041778	1	0.034390335	1	0.053255301	1	0.385738667	1	FALSE	FALSE	14	23841104	IL25;IL25	TSS1500;TSS1500
cg23635663	-1627.01835	-9757.52254	-11074.1073	0.143149834	0.0022	0.0636	0.0316	0.0338	0.054417647	1	0.034390335	1	0.064287981	1	0.367869677	1	FALSE	FALSE	22	30639979	LIF	Body
cg23636802	21.73480552	-10946.16922	-10933.731	-0.001402888	0.9686	0.0298	0.029	0.9704	0.974393062	1	0.034390335	1	0.053255301	1	0.976444205	1	FALSE	FALSE	6	32054441	TNXB	Body
cg23654401	-376.5315235	-10693.11016	-10991.74492	0.032513448	0.5186	0.0326	0.0268	0.5318	0.72089686	1	0.034390335	1	0.053255301	1	0.73924595	1	FALSE	FALSE	7	55606442	VOPP1	Body
cg23670794	-312.9404765	-10738.80872	-10986.07834	0.025170632	0.4122	0.0352	0.031	0.4296	0.638360512	1	0.034390335	1	0.053255301	1	0.663963406	1	FALSE	FALSE	3	111313065	ZBED2;CD96;CD96	5'UTR;Body;Body
cg23723486	-870.3956297	-10334.28354	-11026.03815	0.0744988	0.0332	0.0452	0.0304	0.0624	0.207565957	1	0.034390335	1	0.053314446	1	0.367869677	1	FALSE	FALSE	7	101361745
cg23732483	-1132.969176	-10139.31316	-11044.63442	0.099713452	0.0176	0.0472	0.0278	0.0442	0.164462222	1	0.034390335	1	0.053642162	1	0.367869677	1	FALSE	FALSE	3	48965611	ARIH2	Body
cg23786205	-350.626533	-10625.50669	-10905.21573	0.030390531	0.4944	0.0308	0.0262	0.507	0.705925976	1	0.034390335	1	0.053255301	1	0.723916808	1	FALSE	FALSE	10	77057425
cg23831898	-622.3087788	-10545.17936	-11038.08689	0.05377103	0.1982	0.0388	0.0286	0.2216	0.442303704	1	0.034390335	1	0.053255301	1	0.494338462	1	FALSE	FALSE	6	32730130	HLA-DQB2	Body
cg23878404	-433.1094912	-10612.43327	-10956.02949	0.037657161	0.3498	0.037	0.0298	0.3712	0.594622535	1	0.034390335	1	0.053255301	1	0.629242231	1	FALSE	FALSE	17	39183475	KRTAP1-5	TSS200
cg23915282	40.87468868	-10936.46949	-10908.80492	-0.003204712	0.9406	0.0296	0.0316	0.947	0.965866422	1	0.034390335	1	0.053255301	1	0.971252439	1	FALSE	FALSE	5	135547572
cg23919111	-2545.045135	-9593.910907	-11672.069	0.215110113	0	0.0766	0.0278	0.0278	0	0	0.034390335	1	0.07669119	1	0.367869677	1	TRUE	TRUE	14	95983256
cg23944102	-620.013588	-10491.32512	-10986.39686	0.054608323	0.2776	0.038	0.028	0.2976	0.51995902	1	0.034390335	1	0.053255301	1	0.557420045	1	FALSE	FALSE	22	45330386	PHF21B;PHF21B	Body;Body
cg23944572	-830.7000766	-10278.27484	-10940.34514	0.073057231	0.0618	0.0376	0.0252	0.085	0.275316842	1	0.034390335	1	0.053255301	1	0.38219267	1	FALSE	FALSE	5	154101659	LARP1	Body
cg23962746	246.6089034	-11166.40765	-10979.14471	-0.021103521	0.6094	0.0228	0.0258	0.6196	0.787258679	1	0.034390335	1	0.053255301	1	0.800044717	1	FALSE	FALSE	1	209105888
cg24039149	-537.2477906	-10498.91013	-10924.4392	0.045565664	0.1678	0.044	0.0324	0.195	0.412630994	1	0.034390335	1	0.053255301	1	0.473092795	1	FALSE	FALSE	1	3389106	ARHGEF16	Body
cg24067911	-1614.207441	-10138.12804	-11432.77854	0.137841022	0.0012	0.052	0.0262	0.0274	0.045872727	1	0.034390335	1	0.055356962	1	0.367869677	1	TRUE	FALSE	6	16729610	ATXN1;ATXN1	5'UTR;5'UTR
cg24069602	-1038.722016	-10160.39534	-10992.5337	0.092037641	0.0406	0.0428	0.023	0.0628	0.223902597	1	0.034390335	1	0.053255301	1	0.367869677	1	FALSE	FALSE	17	62045522	SCN4A	Body
cg24107848	21.62953672	-10906.41954	-10891.64934	-0.001767962	0.9462	0.0248	0.0242	0.9456	0.970431951	1	0.034390335	1	0.053255301	1	0.971000733	1	FALSE	FALSE	17	76207924
cg24115681	-645.495272	-10387.76718	-10901.08598	0.056613418	0.1774	0.0436	0.031	0.2032	0.421210704	1	0.034390335	1	0.053255301	1	0.474314681	1	FALSE	FALSE	7	114566161	MDFIC;MDFIC	Body;Body
cg24143221	-559.0190378	-10520.08161	-10963.50547	0.048563118	0.2152	0.0362	0.0288	0.2368	0.465252442	1	0.034390335	1	0.053255301	1	0.511913043	1	FALSE	FALSE	6	31780526	HSPA1L	5'UTR
cg24147838	-816.9733142	-10208.30832	-10862.08225	0.072212199	0.124	0.0496	0.033	0.1522	0.367197183	1	0.034390335	1	0.054321401	1	0.43986323	1	FALSE	FALSE	19	54876664	LAIR1;LAIR1;LAIR1;LAIR1	5'UTR;1stExon;1stExon;5'UTR
cg24180759	-752.8421246	-10547.27861	-11144.50329	0.065035229	0.1444	0.039	0.0278	0.1666	0.385501863	1	0.034390335	1	0.053255301	1	0.448533333	1	FALSE	FALSE	5	167551234	ODZ2	Body
cg24194279	-494.2031735	-10509.65444	-10901.46799	0.04269096	0.1802	0.0372	0.03	0.2022	0.42166482	1	0.034390335	1	0.053255301	1	0.473677437	1	FALSE	FALSE	2	40845989
cg24213115	-108.132189	-10900.7635	-10986.6524	0.008856304	0.7672	0.0276	0.0256	0.768	0.880643869	1	0.034390335	1	0.053255301	1	0.885008493	1	FALSE	FALSE	11	121970740	LOC399959;MIR125B1	Body;TSS200
cg24271203	-340.0468148	-10645.46861	-10915.00146	0.029088343	0.4308	0.0324	0.026	0.4464	0.65045386	1	0.034390335	1	0.053255301	1	0.674007899	1	FALSE	FALSE	12	122658897	IL31;LRRC43	TSS200;5'UTR
cg24285903	-445.0485883	-10606.35374	-10959.62065	0.038295942	0.4138	0.035	0.0276	0.429	0.638360512	1	0.034390335	1	0.053255301	1	0.663963406	1	FALSE	FALSE	6	25187166
cg24351452	-628.6438994	-10490.49284	-10988.55404	0.054494588	0.1496	0.0336	0.0266	0.1718	0.38831358	1	0.034390335	1	0.053255301	1	0.448533333	1	FALSE	FALSE	19	55798650	BRSK1	Body
cg24364282	-544.6096191	-10564.49685	-10995.45996	0.046070349	0.1774	0.037	0.0278	0.2	0.421210704	1	0.034390335	1	0.053255301	1	0.473677437	1	FALSE	FALSE	6	114126759
cg24452282	-2029.510547	-9617.082312	-11268.03516	0.176959554	4.00E-04	0.0616	0.0286	0.029	0.028033333	0.3364	0.034390335	1	0.06256715	1	0.367869677	1	TRUE	FALSE	6	31542740	TNF	TSS1500
cg24522654	-793.2720238	-10295.28165	-10929.30237	0.070161541	0.172	0.0376	0.025	0.195	0.415666667	1	0.034390335	1	0.053255301	1	0.473092795	1	FALSE	FALSE	12	19535154
cg24611970	-473.2254194	-10778.53304	-11150.08356	0.038413115	0.0794	0.031	0.0274	0.1032	0.293612281	1	0.034390335	1	0.053255301	1	0.385738667	1	FALSE	FALSE	2	159790917
cg24691461	-447.9074986	-10698.25832	-11052.14293	0.037611317	0.271	0.036	0.0286	0.2916	0.513313063	1	0.034390335	1	0.053255301	1	0.553579233	1	FALSE	FALSE	20	30598501	C20orf160	Body
cg24704287	-2466.504212	-8749.027558	-10794.74085	0.222384297	0	0.098	0.0352	0.0352	0	0	0.03536822	1	0.098	1	0.367869677	1	TRUE	TRUE	19	13951481
cg24727480	-291.5467816	-10803.98801	-11034.11652	0.024568948	0.4632	0.0312	0.028	0.4764	0.681033566	1	0.034390335	1	0.053255301	1	0.701323427	1	FALSE	FALSE	12	109901083	KCTD10	Body
cg24863152	-907.403226	-10318.76259	-11040.76743	0.079393756	0.0408	0.0442	0.0302	0.0706	0.223902597	1	0.034390335	1	0.053255301	1	0.36858642	1	FALSE	FALSE	6	151134876	PLEKHG1	Body
cg24866700	-1740.961635	-10023.68546	-11423.86142	0.14986571	2.00E-04	0.0542	0.0282	0.0284	0.024028571	0.1682	0.034390335	1	0.056694279	1	0.367869677	1	TRUE	FALSE	19	2235103	MIR1227;PLEKHJ1	TSS1500;Body
cg24889949	363.4316384	-11150.65173	-10871.35651	-0.030889272	0.3258	0.024	0.0284	0.343	0.575124109	1	0.034390335	1	0.053255301	1	0.606154717	1	FALSE	FALSE	19	58551920	ZSCAN1	Body
cg24894353	-92.79239555	-10811.92849	-10886.41319	0.006668159	0.7622	0.0318	0.03	0.7682	0.879300686	1	0.034390335	1	0.053255301	1	0.885008493	1	FALSE	FALSE	11	2444462	TRPM5	TSS200
cg24935810	-363.0722729	-10826.93295	-11113.67964	0.030507702	0.449	0.0324	0.0264	0.461	0.668334513	1	0.034390335	1	0.053255301	1	0.68619646	1	FALSE	FALSE	17	3433157	TRPV3	Body
cg24943066	-236.7872638	-10713.19565	-10904.09419	0.021820744	0.6896	0.0288	0.026	0.6948	0.839296093	1	0.034390335	1	0.053255301	1	0.849056023	1	FALSE	FALSE	21	27009142
cg25012185	-1049.431104	-10273.40675	-11111.96924	0.09244133	0.0942	0.0438	0.0266	0.12	0.3236168	1	0.034390335	1	0.053255301	1	0.409354217	1	FALSE	FALSE	2	225890792	DOCK10	Body
cg25064552	-607.4209184	-10483.38781	-10965.02828	0.051707396	0.1092	0.0386	0.0286	0.135	0.338882657	1	0.034390335	1	0.053255301	1	0.417408088	1	FALSE	FALSE	1	153938859	SLC39A1	5'UTR
cg25098585	-585.3904485	-10473.82333	-10938.52612	0.050986569	0.1372	0.0412	0.0312	0.1628	0.384617333	1	0.034390335	1	0.053255301	1	0.448533333	1	FALSE	FALSE	20	37467261	PPP1R16B	Body
cg25104397	-1092.632781	-10320.30558	-11190.88313	0.094422976	0.048	0.0446	0.0292	0.0756	0.243180723	1	0.034390335	1	0.053314446	1	0.381437158	1	FALSE	FALSE	10	104535920	C10orf26;C10orf26;C10orf26	5'UTR;Body;1stExon
cg25130728	-460.4912763	-10595.11049	-10959.18351	0.039630059	0.3096	0.0332	0.0264	0.3308	0.555167591	1	0.034390335	1	0.053255301	1	0.591920851	1	FALSE	FALSE	7	73483053	ELN;ELN;ELN;ELN;ELN	3'UTR;3'UTR;3'UTR;3'UTR;3'UTR
cg25214900	151.5915863	-10995.08706	-10880.32237	-0.012786172	0.7376	0.0282	0.0298	0.7398	0.8641275	1	0.034390335	1	0.053255301	1	0.87032357	1	FALSE	FALSE	12	79693302	SYT1;SYT1;SYT1	Body;Body;Body
cg25274468	-334.4169325	-10752.44438	-11015.98841	0.027496232	0.415	0.0334	0.028	0.433	0.638360512	1	0.034390335	1	0.053255301	1	0.663963406	1	FALSE	FALSE	7	114570498	MDFIC;MDFIC	Body;Body
cg25382687	-20.55667478	-10923.29245	-10943.05092	0.001815108	0.96	0.0274	0.0258	0.965	0.973576414	1	0.034390335	1	0.053255301	1	0.975438702	1	FALSE	FALSE	6	30954602	MUC21	Body
cg25391820	-689.9493961	-10375.60364	-10923.95358	0.059719323	0.096	0.0446	0.0326	0.1246	0.3236168	1	0.034390335	1	0.053314446	1	0.412279699	1	FALSE	FALSE	5	138608519	MATR3;SNHG4	TSS1500;TSS1500
cg25491558	-1336.233757	-10193.23982	-11262.43798	0.114529788	0.0046	0.0484	0.026	0.0306	0.0841	1	0.034390335	1	0.054321401	1	0.367869677	1	FALSE	FALSE	10	65472123
cg25537119	-1252.609578	-10051.17843	-11057.82062	0.111232777	0.0434	0.0548	0.0306	0.0728	0.228793789	1	0.034390335	1	0.056897284	1	0.373321951	1	FALSE	FALSE	5	16785135	MYO10	Body
cg25596173	594.6892486	-11466.36274	-11009.78347	-0.049742165	0.0674	0.0258	0.0344	0.0998	0.282006965	1	0.034855904	1	0.053255301	1	0.385738667	1	FALSE	FALSE	5	159846285	SLU7	TSS200
cg25607249	-1634.295483	-9919.884585	-11236.61976	0.141367869	6.00E-04	0.0554	0.0282	0.0288	0.036042857	0.5046	0.034390335	1	0.057307995	1	0.367869677	1	TRUE	FALSE	19	47288039	SLC1A5;SLC1A5;SLC1A5;SLC1A5	1stExon;5'UTR;Body;5'UTR
cg25704278	-455.8931366	-10557.61878	-10919.69904	0.038631498	0.268	0.0356	0.029	0.2874	0.51301	1	0.034390335	1	0.053255301	1	0.54922449	1	FALSE	FALSE	6	135051046
cg25707722	-939.5878006	-10365.30068	-11112.56341	0.081298199	0.0704	0.0432	0.028	0.0944	0.284525234	1	0.034390335	1	0.053255301	1	0.385738667	1	FALSE	FALSE	12	63025490
cg25737241	691.75149	-11578.44122	-11050.28526	-0.058215971	0.096	0.0218	0.0276	0.1212	0.3236168	1	0.034390335	1	0.053255301	1	0.409354217	1	FALSE	FALSE	X	43739887	MAOB	Body
cg25769127	67.82531163	-10966.24886	-10916.35337	-0.005050363	0.891	0.035	0.0344	0.8918	0.945568222	1	0.034855904	1	0.053255301	1	0.944589169	1	FALSE	FALSE	3	61543023
cg25891433	50.77637338	-10934.48696	-10897.72303	-0.004158484	0.8956	0.0278	0.0276	0.898	0.947420881	1	0.034390335	1	0.053255301	1	0.949959748	1	FALSE	FALSE	4	26733372	TBC1D19	Body
cg25916135	-441.4161472	-10629.11637	-10978.45378	0.037695823	0.3514	0.034	0.0268	0.3706	0.594622535	1	0.034390335	1	0.053255301	1	0.629242231	1	FALSE	FALSE	2	59071761
cg25948982	-125.3923108	-10786.07711	-10890.89787	0.011126074	0.8226	0.0344	0.029	0.8328	0.906606806	1	0.034390335	1	0.053255301	1	0.916734031	1	FALSE	FALSE	20	45179157	C20orf123	1stExon
cg26008365	-221.8291363	-10725.81867	-10903.66378	0.019581507	0.657	0.0312	0.0264	0.6702	0.818573333	1	0.034390335	1	0.053255301	1	0.832801182	1	FALSE	FALSE	1	153958797	RAB13;RAB13	1stExon;5'UTR
cg26034811	-823.2374378	-10372.84713	-11027.09216	0.071353564	0.0598	0.0398	0.0274	0.0844	0.268940107	1	0.034390335	1	0.053255301	1	0.38219267	1	FALSE	FALSE	14	105208219	ADSSL1;ADSSL1	Body;Body
cg26062204	-888.3250001	-10606.78953	-11307.09908	0.076216373	0.064	0.037	0.0242	0.0866	0.275470408	1	0.034390335	1	0.053255301	1	0.38219267	1	FALSE	FALSE	3	150661892	CLRN1;CLRN1;CLRN1	5'UTR;1stExon;Body
cg26064142	-781.2702791	-10382.2552	-11003.60619	0.068080858	0.083	0.042	0.0288	0.109	0.301027468	1	0.034390335	1	0.053255301	1	0.394872961	1	FALSE	FALSE	5	152867989
cg26101277	-1019.470436	-10233.28028	-11045.66031	0.088499307	0.0228	0.0462	0.0298	0.0522	0.187988235	1	0.034390335	1	0.053592	1	0.367869677	1	FALSE	FALSE	17	32690412	CCL1	TSS200
cg26131315	-278.9019603	-10790.92715	-11011.48661	0.022916627	0.5138	0.0302	0.0266	0.5256	0.717709121	1	0.034390335	1	0.053255301	1	0.736716	1	FALSE	FALSE	4	140787316	MAML3	Body
cg26164488	-926.3567888	-10435.12566	-11169.74088	0.079988242	0.0284	0.0464	0.0292	0.0568	0.205577778	1	0.034390335	1	0.053642162	1	0.367869677	1	FALSE	FALSE	2	64440295
cg26185061	-814.0854582	-10566.55581	-11209.69065	0.069595982	0.0638	0.0358	0.0272	0.0882	0.275470408	1	0.034390335	1	0.053255301	1	0.385204145	1	FALSE	FALSE	10	81744786
cg26268565	-331.6670481	-10777.30126	-11040.37713	0.027847019	0.5146	0.0328	0.0264	0.5302	0.717709121	1	0.034390335	1	0.053255301	1	0.738242053	1	FALSE	FALSE	7	104530865	LHFPL3	Body
cg26269286	-1765.779053	-9488.098104	-10923.59827	0.158765124	6.00E-04	0.0688	0.0266	0.0272	0.036042857	0.5046	0.034390335	1	0.069128793	1	0.367869677	1	TRUE	FALSE	14	103848982
cg26286082	-741.701995	-10396.97628	-10986.57416	0.064443183	0.1398	0.0402	0.0282	0.1616	0.385501863	1	0.034390335	1	0.053255301	1	0.448533333	1	FALSE	FALSE	14	100004391	CCDC85C	Body
cg26328951	-1343.267276	-9952.15237	-11031.68746	0.118645872	0.018	0.0504	0.0278	0.0454	0.164543478	1	0.034390335	1	0.054621649	1	0.367869677	1	FALSE	FALSE	1	28906514	SNHG12;SNORD99;SNORA61	Body;TSS1500;TSS200
cg26345916	-328.3433356	-10749.8325	-11008.91228	0.027247874	0.411	0.0328	0.0288	0.4298	0.638360512	1	0.034390335	1	0.053255301	1	0.663963406	1	FALSE	FALSE	3	193815787
cg26354908	-48.52028643	-10943.54598	-10987.0859	0.004732126	0.934	0.0264	0.0244	0.9332	0.965866422	1	0.034390335	1	0.053255301	1	0.967927744	1	FALSE	FALSE	12	49610040
cg26357403	-675.222322	-10501.41904	-11036.18136	0.057561218	0.105	0.0376	0.0274	0.1304	0.330751493	1	0.034390335	1	0.053255301	1	0.412279699	1	FALSE	FALSE	1	1878565
cg26365147	-15.5288398	-10916.37534	-10931.09388	0.001222279	0.9668	0.03	0.031	0.9718	0.97414994	1	0.034390335	1	0.053255301	1	0.976444205	1	FALSE	FALSE	1	48038677
cg26405097	-1006.850067	-10293.97382	-11096.43156	0.086649539	0.0262	0.0472	0.0276	0.053	0.202148624	1	0.034390335	1	0.053642162	1	0.367869677	1	FALSE	FALSE	6	15428301	JARID2	Body
cg26449294	111.8617263	-11105.90308	-11021.98024	-0.008968097	0.806	0.0254	0.0258	0.8142	0.897809272	1	0.034390335	1	0.053255301	1	0.906943311	1	FALSE	FALSE	11	83169193	DLG2;DLG2;DLG2;DLG2	3'UTR;3'UTR;3'UTR;3'UTR
cg26484813	-491.0420404	-10454.7275	-10843.6016	0.0421624	0.112	0.0356	0.0292	0.1392	0.343766423	1	0.034390335	1	0.053255301	1	0.426268592	1	FALSE	FALSE	11	62311573	AHNAK;AHNAK	5'UTR;5'UTR
cg26513689	-741.6988987	-10513.20735	-11101.06209	0.063532862	0.1022	0.0398	0.0294	0.1292	0.329311111	1	0.034390335	1	0.053255301	1	0.412279699	1	FALSE	FALSE	1	58717632	DAB1	TSS1500
cg26561797	-110.7617648	-10909.41529	-10998.25249	0.009428122	0.8024	0.0302	0.0278	0.8046	0.894984615	1	0.034390335	1	0.053255301	1	0.899825266	1	FALSE	FALSE	11	68437843
cg26581449	349.7650651	-11322.77302	-11054.58927	-0.027857815	0.3508	0.0238	0.0292	0.3744	0.594622535	1	0.034390335	1	0.053255301	1	0.629242231	1	FALSE	FALSE	15	89285805
cg26647600	-1179.072619	-10059.41677	-11003.51977	0.104406382	0.0276	0.049	0.0268	0.0524	0.203610526	1	0.034390335	1	0.054321401	1	0.367869677	1	FALSE	FALSE	3	39369720	CCR8	TSS1500
cg26656751	-345.4124763	-10674.1978	-10947.16037	0.029101451	0.4338	0.03	0.0258	0.4452	0.652375714	1	0.034390335	1	0.053255301	1	0.674007899	1	FALSE	FALSE	17	43910226	CRHR1;CRHR1;CRHR1;CRHR1	Body;Body;Body;Body
cg26695387	-604.5322404	-10548.12491	-11027.93761	0.052615902	0.2664	0.0334	0.0248	0.2832	0.512682838	1	0.034390335	1	0.053255301	1	0.545399085	1	FALSE	FALSE	17	21189768	MAP2K3	Body
cg26723054	-470.960825	-10660.54175	-11032.48212	0.03975947	0.2374	0.0358	0.0282	0.2572	0.489346569	1	0.034390335	1	0.053255301	1	0.52886357	1	FALSE	FALSE	16	85650522	KIAA0182;KIAA0182	5'UTR;Body
cg26728422	-1435.618385	-10058.59871	-11211.72119	0.124252458	0.0014	0.0552	0.0338	0.0352	0.0464	1	0.034581265	1	0.057171429	1	0.367869677	1	TRUE	FALSE	16	1429015	UNKL	5'UTR
cg26736341	-1695.365722	-9832.243465	-11201.53977	0.147866972	0.002	0.0596	0.0294	0.0314	0.0525625	1	0.034390335	1	0.060903524	1	0.367869677	1	FALSE	FALSE	6	31545342	TNF	3'UTR
cg26766373	-686.59979	-10320.67668	-10867.43622	0.059784604	0.1606	0.0426	0.0318	0.188	0.40317791	1	0.034390335	1	0.053255301	1	0.467883776	1	FALSE	FALSE	11	75063913	ARRB1;ARRB1	TSS1500;TSS1500
cg26842306	320.9844506	-11156.54061	-10909.77671	-0.026264064	0.3542	0.0254	0.0278	0.3704	0.5961008	1	0.034390335	1	0.053255301	1	0.629242231	1	FALSE	FALSE	6	170060928	WDR27	Body
cg26859016	-450.4274433	-10574.20924	-10930.43783	0.038997406	0.3308	0.0402	0.033	0.3554	0.577184232	1	0.034390335	1	0.053255301	1	0.612827049	1	FALSE	FALSE	1	206643375	IKBKE	TSS1500
cg26864526	-9.39490036	-10937.92006	-10948.63522	0.000771799	0.9872	0.0334	0.0326	0.9874	0.989753754	1	0.034390335	1	0.053255301	1	0.990934845	1	FALSE	FALSE	3	11178064	HRH1	TSS1500
cg26873338	-378.8313343	-10637.9897	-10938.70861	0.03224872	0.3564	0.0334	0.0286	0.3746	0.597076494	1	0.034390335	1	0.053255301	1	0.629242231	1	FALSE	FALSE	12	69637167	CPSF6	Body
cg26890181	-1136.54462	-10066.44698	-10978.59706	0.099258958	0.0356	0.0526	0.033	0.0674	0.210842254	1	0.034390335	1	0.055434336	1	0.367869677	1	FALSE	FALSE	19	44285940	KCNN4	TSS1500
cg26894807	67.76938808	-10878.81239	-10828.91868	-0.005576084	0.8858	0.0296	0.0294	0.8892	0.944179721	1	0.034390335	1	0.053255301	1	0.944589169	1	FALSE	FALSE	1	145828001	GPR89A;GPR89A	TSS1500;TSS1500
cg26898567	-921.9414717	-10242.9667	-10980.05777	0.082116424	0.1016	0.042	0.0264	0.1252	0.329311111	1	0.034390335	1	0.053255301	1	0.412279699	1	FALSE	FALSE	17	10630621	TMEM220	Body
cg26926973	-386.3472506	-10603.33989	-10908.66814	0.031564831	0.2004	0.0344	0.0306	0.223	0.444687071	1	0.034390335	1	0.053255301	1	0.496145503	1	FALSE	FALSE	19	1313043
cg26946288	-551.2458301	-10519.93916	-10955.92588	0.046538987	0.0832	0.0368	0.0278	0.1086	0.301027468	1	0.034390335	1	0.053255301	1	0.394872961	1	FALSE	FALSE	17	7296794	PLSCR3	Body
cg26954174	-1103.222531	-10262.13003	-11142.53213	0.095966553	0.008	0.0428	0.0276	0.0352	0.112133333	1	0.034390335	1	0.053255301	1	0.367869677	1	FALSE	FALSE	16	50730813	NOD2	TSS1500
cg26992245	-534.3514961	-10603.55749	-11026.51985	0.045856618	0.2298	0.037	0.029	0.2516	0.479557816	1	0.034390335	1	0.053255301	1	0.526357214	1	FALSE	FALSE	8	29848579
cg27031099	-958.4923014	-10318.72301	-11081.6591	0.083485983	0.0436	0.0416	0.0268	0.0692	0.228793789	1	0.034390335	1	0.053255301	1	0.36858642	1	FALSE	FALSE	8	126620534
cg27073066	-793.0195396	-10365.12153	-10995.90869	0.069632973	0.0954	0.0398	0.0296	0.121	0.3236168	1	0.034390335	1	0.053255301	1	0.409354217	1	FALSE	FALSE	19	2169160	DOT1L	Body
cg27081230	-786.4395165	-10476.00222	-11098.16392	0.066987846	0.0364	0.0394	0.029	0.065	0.212586111	1	0.034390335	1	0.053255301	1	0.367869677	1	FALSE	FALSE	16	50715529	SNX20;SNX20;SNX20	TSS1500;TSS1500;TSS1500
cg27087377	-150.1236695	-10872.10535	-10990.89014	0.011805755	0.6528	0.0262	0.0246	0.6582	0.818188972	1	0.034390335	1	0.053255301	1	0.826188358	1	FALSE	FALSE	22	26875563	HPS4;HPS4	TSS200;Body
cg27120405	100.1555972	-10918.95915	-10842.9585	-0.007831187	0.8414	0.0282	0.0302	0.8476	0.917791699	1	0.034390335	1	0.053255301	1	0.924230749	1	FALSE	FALSE	2	6212961
cg27150870	-1576.756592	-9685.57674	-10962.69634	0.139382356	4.00E-04	0.0608	0.0288	0.0292	0.028033333	0.3364	0.034390335	1	0.061904116	1	0.367869677	1	TRUE	FALSE	16	89390609	ANKRD11	5'UTR
cg27182159	-168.293811	-10877.97181	-11013.41623	0.014801336	0.7514	0.027	0.0254	0.7568	0.874035131	1	0.034390335	1	0.053255301	1	0.880316459	1	FALSE	FALSE	6	33241226	RPS18	Body
cg27220660	-1130.892313	-10537.52053	-11433.79834	0.095948533	0.0086	0.0364	0.0206	0.0292	0.114803175	1	0.034390335	1	0.053255301	1	0.367869677	1	FALSE	FALSE	16	29820429	MAZ;MAZ	Body;Body
cg27306802	-143.0492066	-10688.1698	-10802.96514	0.011830673	0.7204	0.0304	0.0274	0.7262	0.856939745	1	0.034390335	1	0.053255301	1	0.863839038	1	FALSE	FALSE	1	3510561	MEGF6	Body
cg27365991	-499.9576122	-10643.85398	-11038.9663	0.04343494	0.2792	0.033	0.0266	0.3002	0.521755654	1	0.034390335	1	0.053255301	1	0.559796452	1	FALSE	FALSE	5	123036376
cg27383203	25.80341878	-11064.69317	-11047.51604	-0.00207514	0.9528	0.0276	0.0262	0.9566	0.973576414	1	0.034390335	1	0.053255301	1	0.973853623	1	FALSE	FALSE	17	15646415	TBC1D26	3'UTR
cg27386431	-515.300007	-10585.60769	-10993.67293	0.04419695	0.241	0.0382	0.0312	0.2634	0.490753027	1	0.034390335	1	0.053255301	1	0.533781687	1	FALSE	FALSE	1	200990482	KIF21B	Body
cg27387030	-583.5772704	-10602.97961	-11063.87547	0.049366694	0.1502	0.039	0.0312	0.1782	0.388671385	1	0.034390335	1	0.053255301	1	0.456909146	1	FALSE	FALSE	1	203320541	FMOD	TSS1500
cg27400216	-885.7583098	-10158.48653	-10865.96448	0.07847051	0.0504	0.0494	0.0342	0.083	0.245008092	1	0.03477896	1	0.054321401	1	0.381437158	1	FALSE	FALSE	18	56702913	LOC390858	TSS200
cg27504861	-120.3241846	-10796.44292	-10892.71434	0.009878798	0.7824	0.029	0.027	0.7874	0.891391903	1	0.034390335	1	0.053255301	1	0.89729458	1	FALSE	FALSE	17	49825314	CA10;CA10;CA10	Body;Body;Body
cg27520170	-518.3044404	-10639.80346	-11048.50709	0.04315169	0.1416	0.034	0.0276	0.1644	0.385501863	1	0.034390335	1	0.053255301	1	0.448533333	1	FALSE	FALSE	1	160040660	KCNJ10	TSS1500
cg27528222	-1074.298276	-10162.04306	-11020.88717	0.094524351	0.0286	0.049	0.0314	0.0596	0.205577778	1	0.034390335	1	0.054321401	1	0.367869677	1	FALSE	FALSE	1	2138953	C1orf86	5'UTR
cg27531490	-526.0723399	-10517.71696	-10935.0738	0.044617449	0.1938	0.0388	0.032	0.2202	0.437140107	1	0.034390335	1	0.053255301	1	0.492521809	1	FALSE	FALSE	6	31542459	TNF	TSS1500
cg27544673	-712.2459987	-10384.21246	-10950.97408	0.06145536	0.0942	0.042	0.0318	0.1236	0.3236168	1	0.034390335	1	0.053255301	1	0.412279699	1	FALSE	FALSE	10	129685902	CLRN3	Body
cg27583220	-654.2629161	-10557.0116	-11074.06698	0.055842504	0.1194	0.032	0.0258	0.1424	0.357350178	1	0.034390335	1	0.053255301	1	0.429241577	1	FALSE	FALSE	16	3064377	CLDN9;CLDN9	3'UTR;1stExon
